# Discovery of novel obesity genes through cross-ancestry analysis

**DOI:** 10.1101/2024.10.13.24315422

**Authors:** Deepro Banerjee, Santhosh Girirajan

**Affiliations:** Bioinformatics and Genomics Graduate Program, The Huck Institute of the Life Sciences, University Park, PA 16802; Department of Biochemistry and Molecular Biology, Pennsylvania State University, University Park, PA 16802; Department of Anthropology, Pennsylvania State University, University Park, PA 16802

## Abstract

Gene discoveries in obesity have largely relied on homogeneous populations, limiting their generalizability across ancestries. We performed a gene-based rare variant association study of BMI on 839,110 individuals from six ancestries across two population-scale biobanks. A cross-ancestry meta-analysis identified 13 genes, including five novel ones: *YLPM1*, *RIF1*, *GIGYF1*, *SLC5A3*, and *GRM7*, that conferred about three-fold risk for severe obesity, were expressed in the brain and adipose tissue, and were linked to obesity traits such as body-fat percentage. While *YLPM1*, *MC4R,* and *SLTM* showed consistent effects, *GRM7* and *APBA1* showed significant ancestral heterogeneity. Polygenic risk additively increased obesity penetrance, and phenome-wide studies identified additional associations, including *YLPM1* with altered mental status. These genes also influenced cardiometabolic comorbidities, including *GIGYF1* and *SLTM* towards type 2 diabetes with or without BMI as a mediator, and altered levels of plasma proteins, such as LECT2 and NCAN, which in turn affected BMI. Our findings provide insights into the genetic basis of obesity and its related comorbidities across ancestries and ascertainments.

## Supplementary Tables for "Discovery of novel obesity genes through cross-ancestry analysis"

### Sheet: Legend
Name	Description	Manuscript heading
Supplementary Table 1	Cross ancestry meta analysis statistics	Result 1
Supplementary Table 2	Cross ancestry meta analysis statistics using METAL	Result 1
Supplementary Table 3	Cross ancestry meta analysis conditioned on common variants	Result 1
Supplementary Table 4	Leave one variant out stats for five novel associations	Result 1
Supplementary Table 5	Cochran's Q statistics for ancestral heterogeneity	Result 1
Supplementary Table 6	Cross ancestry meta analysis conditioned on medications	Result 1
Supplementary Table 7	Obesity category enrichment statistics for 13 genes	Result 2
Supplementary Table 8	Obesity associated comorbidity statistics for 13 genes	Result 2
Supplementary Table 9	Structural equation modelling statistics for four genes	Result 2
Supplementary Table 10	Phewas all genes	Result 2
Supplementary Table 11	Interaction statistics between rare variant and PGS in BMI associated genes	Result 3
Supplementary Table 12	BMI distribution statistics in Europeans stratified by PGS quintiles	Result 3
Supplementary Table 13	Plasma protein model coefficients of BMI associated gene carrier status	Result 4
Supplementary Table 14	Plasma protein model coefficients for BMI	Result 4
Supplementary Table 15	Cross ancestry meta analysis statistics of known obesity genes	Result 5
Supplementary Table 16	Cross ancestry meta analysis statistics of known sex-specific obesity genes	Result 5
Supplementary Table 17	Comorbidity selected	Methods

### Sheet: Supplementary Table 1
	Gene	MC4R						SLTM						APBA1						UBR3						BSN						RIF1						YLPM1						PCSK1						UBR2						GIGYF1						SLC5A3						BLTP1						GRM7
	Gene Mask	pLoF						pLoF						pLoF						pLoF						pLoF						pLoF						pLoF						pLoF						pLoF						pLoF						Missense_lenient						pLoF						Missense_lenient
	Statistic	beta	se	ci_low	ci_high	p_value	nsamples	beta	se	ci_low	ci_high	p_value	nsamples	beta	se	ci_low	ci_high	p_value	nsamples	beta	se	ci_low	ci_high	p_value	nsamples	beta	se	ci_low	ci_high	p_value	nsamples	beta	se	ci_low	ci_high	p_value	nsamples	beta	se	ci_low	ci_high	p_value	nsamples	beta	se	ci_low	ci_high	p_value	nsamples	beta	se	ci_low	ci_high	p_value	nsamples	beta	se	ci_low	ci_high	p_value	nsamples	beta	se	ci_low	ci_high	p_value	nsamples	beta	se	ci_low	ci_high	p_value	nsamples	beta	se	ci_low	ci_high	p_value	nsamples
Group	Category
European	eur_aou	0.43968	0.0881963	0.266818	0.612542	6.18828e-07	121	0.515241	0.113542	0.292703	0.737779	5.68172e-06	72	0.522154	0.133261	0.260967	0.783341	8.91785e-05	53	0.493003	0.112907	0.271709	0.714297	1.26273e-05	75	0.393878	0.116009	0.166505	0.621251	0.000685693	70	0.736985	0.135997	0.470436	1.00353	5.98949e-08	52	0.387931	0.0929153	0.20582	0.570042	2.97859e-05	94	0.336492	0.11854	0.104158	0.568826	0.00453054	67	0.286861	0.0980541	0.0946785	0.479044	0.00343867	98	0.411535	0.0808642	0.253044	0.570026	3.59567e-07	145	0.177504	0.0386205	0.101809	0.253199	4.30447e-06	630	0.100884	0.048602	0.00562583	0.196142	0.037921	400	0.166295	0.046844	0.0744824	0.258108	0.000385265	427
	eur_ukb	0.569305	0.0670706	0.437849	0.700761	2.09942e-17	195	0.44436	0.101531	0.245363	0.643357	1.20556e-05	82	0.466749	0.0877367	0.294788	0.63871	1.03832e-07	114	0.436321	0.102599	0.235231	0.637411	2.11213e-05	80	0.540138	0.120198	0.304554	0.775722	6.99778e-06	61	0.259265	0.0969886	0.0691708	0.449359	0.00751415	76	0.316324	0.0873113	0.145197	0.487451	0.000291273	105	0.421797	0.0902319	0.244946	0.598648	2.94544e-06	98	0.376867	0.0852955	0.209691	0.544043	9.94466e-06	118	0.244381	0.0770118	0.0934406	0.395321	0.0015072	130	0.150486	0.0530569	0.0464964	0.254476	0.00456384	310	0.18419	0.0339324	0.117684	0.250696	5.6939e-08	721	0.158028	0.0341923	0.0910123	0.225044	3.80522e-06	726
	eur_meta	0.521809	0.053387	0.417172	0.626445	1.45473e-22	316	0.475854	0.0756847	0.327515	0.624194	3.22982e-10	154	0.483503	0.0732803	0.339876	0.62713	4.16765e-11	167	0.461957	0.0759317	0.313134	0.61078	1.17334e-09	155	0.464415	0.0834724	0.300812	0.628018	2.64121e-08	131	0.420322	0.0789646	0.265554	0.57509	1.02117e-07	128	0.349903	0.0636274	0.225196	0.47461	3.814e-08	199	0.390502	0.0717979	0.249781	0.531224	5.36073e-08	165	0.338097	0.0643544	0.211965	0.464229	1.49093e-07	216	0.323882	0.0557678	0.214579	0.433184	6.33422e-09	275	0.168147	0.0312244	0.106948	0.229345	7.24013e-08	940	0.15689	0.0278224	0.102359	0.211421	1.71052e-08	1121	0.160902	0.0276177	0.106772	0.215031	5.67651e-09	1153
Non-european	afr_aou	0.569164	0.182525	0.211422	0.926906	0.00181907	26	0.471783	0.139045	0.19926	0.744306	0.000691226	50	0.135769	0.245722	-0.345837	0.617375	0.580585	<20	0.107357	0.231862	-0.347084	0.561798	0.643348	<20	0.307876	0.13639	0.0405565	0.575195	0.0239878	52	0.231545	0.173915	-0.109322	0.572412	0.183067	32	0.457197	0.196643	0.0717838	0.84261	0.020071	<20	0.195447	0.163958	-0.125905	0.516799	0.233241	36	0.421737	0.2096	0.0109285	0.832545	0.0442089	22	-0.0371523	0.182581	-0.395004	0.3207	0.838757	31	0.00863575	0.143376	-0.272376	0.289648	0.951971	49	-0.0127781	0.0856774	-0.180703	0.155147	0.881442	135	0.00897936	0.0645058	-0.11745	0.135408	0.88929	233
	afr_ukb							0.147756	0.567023	-0.963589	1.2591	0.794415	<20	-0.68714	0.980374	-2.60864	1.23436	0.483368	<20													0.743611	0.981047	-1.17921	2.66643	0.448464	<20	-0.109325	0.980075	-2.03024	1.81159	0.911182	<20	1.73565	0.978616	-0.182402	3.6537	0.0761325	<20	1.70091	0.977667	-0.215282	3.6171	0.0818993	<20	-0.203554	0.4377	-1.06143	0.654322	0.641892	<20	0.658657	0.691694	-0.697038	2.01435	0.340977	<20	0.341806	0.30999	-0.265763	0.949375	0.270185	<20	0.484739	0.225068	0.0436138	0.925864	0.0312601	<20
	amr_aou	0.357378	0.222986	-0.0796665	0.794423	0.109003	<20	0.462763	0.153886	0.161152	0.764374	0.00263688	37	0.0313139	0.434584	-0.820455	0.883083	0.942558	<20	0.569567	0.251171	0.0772809	1.06185	0.0233507	<20	0.27078	0.235783	-0.191346	0.732906	0.250793	<20	0.146693	0.235949	-0.315759	0.609145	0.534128	<20	0.303124	0.212117	-0.112618	0.718866	0.152992	<20	0.0341865	0.293086	-0.540252	0.608625	0.907143	<20	0.1868	0.243084	-0.289636	0.663236	0.442214	<20	0.483286	0.166747	0.156468	0.810104	0.0037518	34	0.0200516	0.1449	-0.263947	0.30405	0.889938	45	0.12696	0.0647401	7.17356e-05	0.253848	0.0498701	227	-0.0772866	0.0779151	-0.229997	0.0754242	0.32123	155
	amr_ukb																																																													-0.360347	0.803162	-1.93452	1.21382	0.653677	<20	-0.842474	0.464354	-1.75259	0.0676431	0.0696322	<20
	eas_aou	1.01908	0.543723	-0.0465975	2.08476	0.0608934	<20	1.20321	0.666492	-0.10309	2.50951	0.0710297	<20							-0.255971	0.943394	-2.10499	1.59305	0.786137	<20	1.0403	0.941453	-0.804914	2.88551	0.269163	<20							-0.914388	0.543614	-1.97985	0.151076	0.0925593	<20	0.352809	0.940867	-1.49126	2.19687	0.707674	<20	0.600766	0.67211	-0.716545	1.91808	0.371401	<20	0.387283	0.544361	-0.679645	1.45421	0.476809	<20	0.330136	0.384514	-0.423498	1.08377	0.390573	<20	0.283299	0.137932	0.0129572	0.553641	0.0399853	47	0.0477111	0.139284	-0.225281	0.320703	0.731941	46
	eas_ukb																															0.726243	0.91728	-1.07159	2.52408	0.428515	<20																															0.0328392	0.459322	-0.867415	0.933094	0.943004	<20	0.359894	0.376663	-0.378352	1.09814	0.339335	<20
	mid_aou																																																							-1.71389	0.926472	-3.52974	0.101962	0.0643265	<20	0.0325592	0.660141	-1.26129	1.32641	0.960663	<20	0.566075	0.466935	-0.349101	1.48125	0.22539	<20	0.859837	0.928646	-0.960276	2.67995	0.354496	<20
	mid_ukb																																											0.0700806	0.641505	-1.18725	1.32741	0.913009	<20
	sas_aou	0.546578	0.665882	-0.758527	1.85168	0.411741	<20	1.50492	0.941879	-0.341129	3.35097	0.11009	<20							0.559494	0.944775	-1.29223	2.41122	0.553718	<20							-0.902112	0.944314	-2.75293	0.948709	0.339421	<20	2.19499	0.665464	0.890705	3.49928	0.000972255	<20							-1.2006	0.54426	-2.26733	-0.13387	0.0273892	<20	0.211588	0.471581	-0.712694	1.13587	0.653665	<20	-0.605947	0.471623	-1.53031	0.318417	0.198858	<20	-0.342982	0.20118	-0.737288	0.0513236	0.0882226	<20	0.180534	0.333692	-0.47349	0.834558	0.588494	<20
	sas_ukb	0.0465888	0.394396	-0.726413	0.819591	0.905967	<20	0.584988	0.682175	-0.75205	1.92203	0.39115	<20	0.0657907	0.557875	-1.02762	1.15921	0.906122	<20	-0.743853	0.965938	-2.63706	1.14935	0.44125	<20													1.18937	0.966513	-0.704961	3.0837	0.218481	<20							1.10411	0.96615	-0.789509	2.99773	0.253124	<20	-0.447443	0.558012	-1.54113	0.64624	0.422638	<20	0.36871	0.431635	-0.477279	1.2147	0.392984	<20	-0.0910808	0.22777	-0.537502	0.35534	0.689246	<20	0.218681	0.258337	-0.28765	0.725012	0.397276	<20
	non_eur_meta	0.470313	0.126801	0.221787	0.718839	0.000208038	56	0.48802	0.09873	0.294512	0.681527	7.69397e-07	95	0.0731844	0.195701	-0.310383	0.456752	0.708434	26	0.279793	0.162719	-0.0391301	0.598716	0.0855258	36	0.310059	0.117143	0.0804626	0.539655	0.00812482	70	0.200731	0.135615	-0.0650699	0.466532	0.138833	52	0.386504	0.133822	0.124218	0.648791	0.0038746	47	0.188039	0.136788	-0.080061	0.456138	0.169233	50	0.274307	0.145259	-0.0103957	0.55901	0.0589726	45	0.168154	0.109481	-0.0464237	0.382732	0.124556	80	0.031603	0.0917331	-0.148191	0.211397	0.730463	114	0.0718396	0.0449134	-0.0161889	0.159868	0.109706	465	0.0194439	0.0443455	-0.0674717	0.10636	0.66105	482
All-ancestry	meta	0.514055	0.0492038	0.417617	0.610493	1.50489e-25	372	0.480357	0.0600663	0.362629	0.598085	1.27366e-15	249	0.433046	0.0686269	0.29854	0.567552	2.78773e-10	193	0.429383	0.0688087	0.29452	0.564245	4.36892e-10	191	0.412434	0.0679795	0.279197	0.545671	1.30294e-09	201	0.364723	0.0682395	0.230976	0.49847	9.05466e-08	180	0.356652	0.0574629	0.244027	0.469277	5.41273e-10	246	0.346771	0.0635727	0.222171	0.471371	4.90521e-08	215	0.327631	0.0588386	0.212309	0.442952	2.57238e-08	261	0.291799	0.0496923	0.194404	0.389194	4.30246e-09	355	0.153969	0.0295589	0.0960347	0.211904	1.89975e-07	1054	0.133304	0.023652	0.0869469	0.179661	1.73986e-08	1586	0.121369	0.0234431	0.0754211	0.167316	2.25286e-07	1635

### Sheet: Supplementary Table 2
Gene	MC4R			SLTM			APBA1			UBR3			BSN			RIF1			YLPM1			PCSK1			UBR2			GIGYF1			SLC5A3			BLTP1			GRM7
Gene Mask	pLoF			pLoF			pLoF			pLoF			pLoF			pLoF			pLoF			pLoF			pLoF			pLoF			Missense_lenient			pLoF			Missense_lenient
Statistic	beta	se	p_value	beta	se	p_value	beta	se	p_value	beta	se	p_value	beta	se	p_value	beta	se	p_value	beta	se	p_value	beta	se	p_value	beta	se	p_value	beta	se	p_value	beta	se	p_value	beta	se	p_value	beta	se	p_value
analysis
eur	0.5227	0.0571	5.597e-20	0.4753	0.0811	4.529e-09	0.4832	0.0783	6.883e-10	0.4615	0.0813	1.393e-08	0.4655	0.0895	1.982e-07	0.4171	0.0844	7.816e-07	0.3494	0.0682	2.982e-07	0.3911	0.0768	3.551e-07	0.3388	0.0689	8.85e-07	0.3226	0.0598	6.708e-08	0.168	0.0335	5.544e-07	0.1574	0.0297	1.207e-07	0.1608	0.0295	5.17e-08
noneur	0.4694	0.1305	0.0003222	0.4888	0.1019	1.608e-06	0.0714	0.2015	0.723	0.2778	0.1679	0.09806	0.3106	0.1211	0.01034	0.201	0.14	0.1511	0.3865	0.1379	0.005074	0.1895	0.1411	0.1792	0.2729	0.1496	0.06817	0.1643	0.1126	0.1447	0.0324	0.0944	0.7314	0.0716	0.0462	0.1209	0.0215	0.0456	0.6373
all_ancestry	0.5141	0.0523	8.689e-23	0.4806	0.0634	3.582e-14	0.4291	0.073	4.15e-09	0.4266	0.0732	5.612e-09	0.4108	0.072	1.151e-08	0.3595	0.0723	6.637e-07	0.3567	0.0611	5.356e-09	0.345	0.0675	3.152e-07	0.3272	0.0626	1.715e-07	0.2878	0.0528	4.962e-08	0.1528	0.0316	1.349e-06	0.1322	0.025	1.231e-07	0.1197	0.0248	1.384e-06

### Sheet: Supplementary Table 3
	Gene	RIF1					YLPM1					GIGYF1					SLC5A3					GRM7
	Gene Mask	pLoF					pLoF					pLoF					Missense_lenient					Missense_lenient
	Statistic	beta	se	ci_low	ci_high	p_value	beta	se	ci_low	ci_high	p_value	beta	se	ci_low	ci_high	p_value	beta	se	ci_low	ci_high	p_value	beta	se	ci_low	ci_high	p_value
Group	Category
European	eur_aou	0.737017	0.135998	0.470466	1.00357	5.98205e-08	0.386813	0.0929147	0.204704	0.568922	3.13964e-05	0.411535	0.0808642	0.253044	0.570026	3.59567e-07	0.176315	0.0386333	0.100595	0.252035	5.02331e-06	0.166521	0.0468443	0.0747079	0.258334	0.000378303
	eur_ukb	0.259324	0.0969886	0.0692298	0.449418	0.00750084	0.317477	0.0873131	0.146346	0.488608	0.000276822	0.244381	0.0770118	0.0934406	0.395321	0.0015072	0.150486	0.0530569	0.0464964	0.254476	0.00456384	0.158028	0.0341923	0.0910123	0.225044	3.80522e-06
	eur_meta	0.42037	0.0789648	0.265602	0.575139	1.01781e-07	0.349992	0.0636279	0.225284	0.4747	3.78481e-08	0.323882	0.0557678	0.214579	0.433184	6.33422e-09	0.167365	0.0312311	0.106154	0.228577	8.37154e-08	0.16098	0.0276178	0.10685	0.21511	5.58107e-09
Non-european	afr_aou	0.23158	0.173916	-0.109289	0.572449	0.183005	0.457585	0.196645	0.0721679	0.843002	0.0199673	-0.0371523	0.182581	-0.395004	0.3207	0.838757	0.00870224	0.143377	-0.272312	0.289716	0.951602	0.00872118	0.0645133	-0.117723	0.135165	0.892466
	afr_ukb	0.753915	0.980917	-1.16865	2.67648	0.442141	-0.11433	0.98018	-2.03545	1.80679	0.907144	-0.203554	0.4377	-1.06143	0.654322	0.641892	0.658657	0.691694	-0.697038	2.01435	0.340977	0.484739	0.225068	0.0436138	0.925864	0.0312601
	amr_aou	0.14919	0.235952	-0.313267	0.611647	0.527196	0.305516	0.212141	-0.110273	0.721305	0.149823	0.483286	0.166747	0.156468	0.810104	0.0037518	0.0195762	0.144902	-0.264427	0.303579	0.892533	-0.0773834	0.0779165	-0.230097	0.0753301	0.320633
	amr_ukb																-0.360347	0.803162	-1.93452	1.21382	0.653677
	eas_aou						-0.919698	0.543785	-1.9855	0.146101	0.0907821	0.387283	0.544361	-0.679645	1.45421	0.476809	0.331013	0.384539	-0.42267	1.0847	0.389345	0.0418152	0.139395	-0.231394	0.315024	0.764195
	eas_ukb	0.742728	0.917254	-1.05506	2.54051	0.418095																0.359894	0.376663	-0.378352	1.09814	0.339335
	mid_aou											-1.71389	0.926472	-3.52974	0.101962	0.0643265	0.0299127	0.661407	-1.26642	1.32625	0.963927	0.922869	0.932738	-0.905264	2.751	0.322458
	sas_aou	-0.908458	0.944395	-2.75944	0.942522	0.336076	2.19087	0.66578	0.885965	3.49577	0.000999425	0.211588	0.471581	-0.712694	1.13587	0.653665	-0.605445	0.471621	-1.52981	0.318915	0.199229	0.157244	0.334439	-0.498244	0.812732	0.638231
	sas_ukb						1.1791	0.966772	-0.715738	3.07394	0.222606	-0.447443	0.558012	-1.54113	0.64624	0.422638	0.36871	0.431635	-0.477279	1.2147	0.392984	0.218681	0.258337	-0.28765	0.725012	0.397276
	non_eur_meta	0.202011	0.135616	-0.0637914	0.467813	0.136334	0.386838	0.133835	0.124527	0.64915	0.00384731	0.168154	0.109481	-0.0464237	0.382732	0.124556	0.0314554	0.0917376	-0.148347	0.211258	0.731685	0.0183947	0.044354	-0.0685375	0.105327	0.678344
All-ancestry	meta	0.365083	0.0682398	0.231336	0.498831	8.79515e-08	0.356785	0.0574642	0.244157	0.469413	5.33854e-10	0.291799	0.0496923	0.194404	0.389194	4.30246e-09	0.15325	0.0295648	0.0953037	0.211196	2.17744e-07	0.121143	0.0234444	0.0751928	0.167093	2.37568e-07

### Sheet: Supplementary Table 4
		Group	European					Non-european					All-ancestry
		Statistic	beta	se	ci_low	ci_high	p_value	beta	se	ci_low	ci_high	p_value	beta	se	ci_low	ci_high	p_value
gene	gene_mask	lovo_variant
GIGYF1	pLoF	7:100681729:TC:T	0.323882	0.0557678	0.214579	0.433184	6.33422e-09	0.206603	0.114563	-0.0179365	0.431142	0.0713254	0.301415	0.0501424	0.203138	0.399692	1.84181e-09
		7:100681757:C:A	0.323882	0.0557678	0.214579	0.433184	6.33422e-09	0.176189	0.110863	-0.041099	0.393476	0.112005	0.294056	0.0498196	0.196412	0.391701	3.58213e-09
		7:100681899:CGCCTCTTG:C	0.331282	0.05586	0.221799	0.440766	3.01869e-09	0.168154	0.109481	-0.0464237	0.382732	0.124556	0.297587	0.0497575	0.200064	0.39511	2.22123e-09
		7:100681938:GT:G	0.323666	0.0558601	0.214182	0.433149	6.86388e-09	0.168154	0.109481	-0.0464237	0.382732	0.124556	0.291543	0.0497575	0.19402	0.389066	4.64875e-09
		7:100681954:G:A	0.32643	0.0559595	0.216752	0.436109	5.43318e-09	0.168154	0.109481	-0.0464237	0.382732	0.124556	0.293645	0.0498278	0.195984	0.391305	3.78807e-09
		7:100681958:GGCCGTCTGCAGCGAGGCGCTGCTCA:G	0.325024	0.05586	0.21554	0.434508	5.93639e-09	0.168154	0.109481	-0.0464237	0.382732	0.124556	0.292621	0.0497575	0.195098	0.390144	4.07935e-09
		7:100681994:C:T	0.324627	0.0558668	0.21513	0.434124	6.22017e-09	0.168154	0.109481	-0.0464237	0.382732	0.124556	0.2923	0.0497623	0.194768	0.389832	4.25603e-09
		7:100682120:CA:C	0.331444	0.0558668	0.221947	0.440941	2.9788e-09	0.168154	0.109481	-0.0464237	0.382732	0.124556	0.297709	0.0497623	0.200177	0.395241	2.19574e-09
		7:100682140:C:A	0.32702	0.0558601	0.217536	0.436504	4.79097e-09	0.168154	0.109481	-0.0464237	0.382732	0.124556	0.294205	0.0497575	0.196682	0.391728	3.36394e-09
		7:100682198:G:GGA	0.323189	0.0558667	0.213692	0.432686	7.25111e-09	0.168154	0.109481	-0.0464237	0.382732	0.124556	0.291159	0.0497623	0.193627	0.388692	4.88601e-09
		7:100682207:CTCCT:C	0.323146	0.0558667	0.21365	0.432643	7.28419e-09	0.168154	0.109481	-0.0464237	0.382732	0.124556	0.291125	0.0497622	0.193593	0.388658	4.90606e-09
		7:100682217:A:AT	0.327591	0.0558668	0.218094	0.437088	4.52429e-09	0.168154	0.109481	-0.0464237	0.382732	0.124556	0.294652	0.0497623	0.197119	0.392184	3.19633e-09
		7:100682236:C:CT	0.32215	0.05586	0.212666	0.431633	8.06526e-09	0.168154	0.109481	-0.0464237	0.382732	0.124556	0.290341	0.0497575	0.192818	0.387864	5.37541e-09
		7:100682236:C:T	0.322823	0.0559595	0.213144	0.432502	7.98051e-09	0.168154	0.109481	-0.0464237	0.382732	0.124556	0.290785	0.0498278	0.193124	0.388445	5.3535e-09
		7:100682237:T:G	0.322206	0.0558668	0.212709	0.431703	8.05073e-09	0.168154	0.109481	-0.0464237	0.382732	0.124556	0.290379	0.0497623	0.192847	0.387911	5.36866e-09
		7:100682333:CCCGTGGCGCTCAGCGTGTGCAGCATCTGCTCGCACCACTGGGT:C	0.327065	0.05586	0.217582	0.436549	4.76764e-09	0.168154	0.109481	-0.0464237	0.382732	0.124556	0.294241	0.0497575	0.196718	0.391764	3.3492e-09
		7:100682338:G:GGCGCTCAGCGTGTGCAGCATCTGCTC	0.32124	0.0558667	0.211743	0.430736	8.91883e-09	0.168154	0.109481	-0.0464237	0.382732	0.124556	0.289613	0.0497623	0.19208	0.387145	5.88745e-09
		7:100682356:CATCTGCTCGCACCACTGGGTGAA:C	0.330327	0.05586	0.220843	0.439811	3.34962e-09	0.168154	0.109481	-0.0464237	0.382732	0.124556	0.296829	0.0497575	0.199306	0.394352	2.43874e-09
		7:100682364:C:A	0.321494	0.0558668	0.211997	0.430991	8.68217e-09	0.168154	0.109481	-0.0464237	0.382732	0.124556	0.289814	0.0497623	0.192282	0.387346	5.74653e-09
		7:100682369:C:T	0.324543	0.0558668	0.215046	0.43404	6.27639e-09	0.168154	0.109481	-0.0464237	0.382732	0.124556	0.292233	0.0497623	0.194701	0.389766	4.29063e-09
		7:100682373:G:A	0.323882	0.0557678	0.214579	0.433184	6.33422e-09	0.173763	0.110181	-0.0421877	0.389715	0.114779	0.293267	0.0497573	0.195744	0.390789	3.77076e-09
		7:100682387:TG:T	0.321687	0.0558668	0.21219	0.431184	8.50649e-09	0.168154	0.109481	-0.0464237	0.382732	0.124556	0.289967	0.0497623	0.192435	0.387499	5.64167e-09
		7:100682406:G:A	0.323882	0.0557678	0.214579	0.433184	6.33422e-09	0.15106	0.110165	-0.0648605	0.36698	0.17031	0.288629	0.0497558	0.191109	0.386148	6.59598e-09
		7:100682427:CTTCTT:C	0.323558	0.05586	0.214074	0.433041	6.94321e-09	0.168154	0.109481	-0.0464237	0.382732	0.124556	0.291458	0.0497575	0.193935	0.388981	4.69707e-09
		7:100682430:C:CT	0.325284	0.0558668	0.215787	0.434781	5.79744e-09	0.168154	0.109481	-0.0464237	0.382732	0.124556	0.292822	0.0497623	0.195289	0.390354	3.99485e-09
		7:100682435:TC:T	0.323882	0.0557678	0.214579	0.433184	6.33422e-09	0.153076	0.11018	-0.0628737	0.369025	0.164735	0.289047	0.0497572	0.191525	0.38657	6.27882e-09
		7:100682459:CCCGATAGGTGG:C	0.323644	0.05586	0.214161	0.433128	6.87929e-09	0.168154	0.109481	-0.0464237	0.382732	0.124556	0.291527	0.0497575	0.194004	0.38905	4.65813e-09
		7:100682473:G:GT	0.323882	0.0557678	0.214579	0.433184	6.33422e-09	0.179511	0.110182	-0.0364411	0.395463	0.103265	0.294439	0.0497573	0.196917	0.391962	3.26863e-09
		7:100682483:C:G	0.323882	0.0557678	0.214579	0.433184	6.33422e-09	0.18589	0.110171	-0.0300406	0.401821	0.0915473	0.295736	0.0497563	0.198215	0.393256	2.78691e-09
		7:100682484:T:C	0.328984	0.0559595	0.219305	0.438662	4.12848e-09	0.168154	0.109481	-0.0464237	0.382732	0.124556	0.295669	0.0498278	0.198009	0.39333	2.9596e-09
		7:100682484:T:G	0.323882	0.0557678	0.214579	0.433184	6.33422e-09	0.175423	0.110952	-0.0420396	0.392885	0.113863	0.29394	0.0498277	0.196279	0.3916	3.65429e-09
		7:100682589:C:T	0.318432	0.05586	0.208948	0.427915	1.19436e-08	0.168154	0.109481	-0.0464237	0.382732	0.124556	0.287391	0.0497575	0.189868	0.384914	7.65771e-09
		7:100682591:TGA:T	0.327382	0.0559664	0.21769	0.437074	4.92693e-09	0.168154	0.109481	-0.0464237	0.382732	0.124556	0.294393	0.0498326	0.196723	0.392063	3.47057e-09
		7:100682662:TC:T	0.323096	0.0558668	0.213599	0.432593	7.32338e-09	0.168154	0.109481	-0.0464237	0.382732	0.124556	0.291086	0.0497623	0.193553	0.388618	4.92984e-09
		7:100682700:CTT:C	0.338157	0.0564581	0.227501	0.448813	2.1047e-09	0.168154	0.109481	-0.0464237	0.382732	0.124556	0.302444	0.0501788	0.204095	0.400793	1.66695e-09
		7:100682721:TG:T	0.323882	0.0557678	0.214579	0.433184	6.33422e-09	0.181793	0.110166	-0.0341283	0.397714	0.0989074	0.294898	0.0497559	0.197378	0.392417	3.08714e-09
		7:100682748:CA:C	0.321045	0.0561602	0.210973	0.431117	1.08681e-08	0.166766	0.110181	-0.0491851	0.382717	0.130137	0.289229	0.0500354	0.191161	0.387297	7.44861e-09
		7:100682749:A:AG	0.323731	0.0560596	0.213856	0.433606	7.70613e-09	0.168154	0.109481	-0.0464237	0.382732	0.124556	0.291413	0.0498984	0.193614	0.389212	5.2161e-09
		7:100682749:AG:A	0.322934	0.0558601	0.213451	0.432418	7.4202e-09	0.168154	0.109481	-0.0464237	0.382732	0.124556	0.290963	0.0497576	0.19344	0.388486	4.98666e-09
		7:100683010:A:G	0.323882	0.0557678	0.214579	0.433184	6.33422e-09	0.177977	0.110181	-0.0379751	0.393928	0.106245	0.294126	0.0497573	0.196604	0.391649	3.39592e-09
		7:100683017:G:A	0.336545	0.0563701	0.226061	0.447028	2.36855e-09	0.168154	0.109481	-0.0464237	0.382732	0.124556	0.301258	0.050117	0.20303	0.399485	1.84272e-09
		7:100683032:G:A	0.322962	0.05586	0.213479	0.432446	7.39784e-09	0.168154	0.109481	-0.0464237	0.382732	0.124556	0.290985	0.0497575	0.193462	0.388508	4.9731e-09
		7:100683036:C:CT	0.323882	0.0557678	0.214579	0.433184	6.33422e-09	0.168154	0.109481	-0.0464237	0.382732	0.124556	0.291799	0.0496923	0.194404	0.389194	4.30246e-09
		7:100683037:C:CGG	0.323882	0.0557678	0.214579	0.433184	6.33422e-09	0.168154	0.109481	-0.0464237	0.382732	0.124556	0.291799	0.0496923	0.194404	0.389194	4.30246e-09
		7:100683039:A:AG	0.32655	0.05586	0.217066	0.436033	5.0397e-09	0.168154	0.109481	-0.0464237	0.382732	0.124556	0.293832	0.0497575	0.196309	0.391355	3.52059e-09
		7:100683059:GC:G	0.3254	0.05586	0.215916	0.434884	5.70184e-09	0.168154	0.109481	-0.0464237	0.382732	0.124556	0.29292	0.0497575	0.195397	0.390443	3.93404e-09
		7:100683074:G:A	0.323984	0.05586	0.214501	0.433468	6.63436e-09	0.161341	0.110165	-0.0545793	0.377261	0.143048	0.29072	0.0498213	0.193072	0.388368	5.37092e-09
		7:100683112:A:ATGGACAGCCCCTGCTTGGCC	0.328066	0.0558667	0.218569	0.437563	4.29801e-09	0.168154	0.109481	-0.0464237	0.382732	0.124556	0.295029	0.0497623	0.197496	0.392561	3.05225e-09
		7:100683122:CCT:C	0.324401	0.0559595	0.214722	0.434079	6.74882e-09	0.168154	0.109481	-0.0464237	0.382732	0.124556	0.292035	0.0498278	0.194375	0.389696	4.60381e-09
		7:100683128:T:TGGCCA	0.323882	0.0557678	0.214579	0.433184	6.33422e-09	0.169203	0.110181	-0.046748	0.385154	0.124617	0.292337	0.0497573	0.194814	0.389859	4.22188e-09
		7:100683135:G:GCCAGC	0.319255	0.0558601	0.209771	0.428739	1.09537e-08	0.168154	0.109481	-0.0464237	0.382732	0.124556	0.288044	0.0497575	0.190521	0.385567	7.08297e-09
		7:100683141:C:T	0.325236	0.05586	0.215753	0.43472	5.80274e-09	0.168154	0.109481	-0.0464237	0.382732	0.124556	0.29279	0.0497575	0.195267	0.390313	3.99661e-09
		7:100683167:C:CG	0.313691	0.0560528	0.20383	0.423553	2.18905e-08	0.168154	0.109481	-0.0464237	0.382732	0.124556	0.283465	0.0498936	0.185675	0.381254	1.33608e-08
		7:100683167:CG:C	0.318517	0.0558601	0.209033	0.428001	1.18378e-08	0.168154	0.109481	-0.0464237	0.382732	0.124556	0.287458	0.0497576	0.189935	0.384981	7.59652e-09
		7:100683197:G:A	0.323264	0.0558668	0.213767	0.432761	7.19371e-09	0.168154	0.109481	-0.0464237	0.382732	0.124556	0.291219	0.0497623	0.193686	0.388751	4.85118e-09
		7:100683218:C:A	0.323443	0.0558669	0.213946	0.43294	7.05856e-09	0.168154	0.109481	-0.0464237	0.382732	0.124556	0.29136	0.0497623	0.193828	0.388893	4.76907e-09
		7:100683231:C:G	0.323882	0.0557678	0.214579	0.433184	6.33422e-09	0.166567	0.110226	-0.0494733	0.382606	0.130755	0.29182	0.0497614	0.194289	0.389351	4.50811e-09
		7:100683231:C:T	0.32038	0.0558667	0.210883	0.429877	9.76719e-09	0.191608	0.110189	-0.0243591	0.407576	0.0820527	0.294048	0.0498283	0.196386	0.391709	3.60829e-09
		7:100683232:T:G	0.317931	0.0558601	0.208447	0.427415	1.25887e-08	0.168154	0.109481	-0.0464237	0.382732	0.124556	0.286993	0.0497576	0.18947	0.384516	8.02984e-09
		7:100683303:C:T	0.318889	0.0561602	0.208817	0.428961	1.36119e-08	0.144854	0.111607	-0.0738911	0.363598	0.194323	0.283725	0.0501668	0.1854	0.38205	1.55273e-08
		7:100683311:CG:C	0.323882	0.0557678	0.214579	0.433184	6.33422e-09	0.176429	0.110181	-0.0395212	0.39238	0.109317	0.29381	0.0497573	0.196288	0.391333	3.52913e-09
		7:100683334:C:CT	0.321286	0.0558668	0.211789	0.430783	8.8756e-09	0.168154	0.109481	-0.0464237	0.382732	0.124556	0.289649	0.0497623	0.192117	0.387181	5.86175e-09
		7:100683366:G:A	0.320177	0.0558667	0.21068	0.429674	9.97912e-09	0.168154	0.109481	-0.0464237	0.382732	0.124556	0.288769	0.0497623	0.191237	0.386302	6.51462e-09
		7:100683374:TTCTCC:T	0.325464	0.0558667	0.215967	0.434961	5.68666e-09	0.168154	0.109481	-0.0464237	0.382732	0.124556	0.292964	0.0497623	0.195432	0.390496	3.92609e-09
		7:100683390:T:TGCGTTCCTCTTCCTCCC	0.321411	0.05586	0.211927	0.430894	8.72311e-09	0.168154	0.109481	-0.0464237	0.382732	0.124556	0.289754	0.0497575	0.192231	0.387277	5.76883e-09
		7:100683415:CCT:C	0.32001	0.0558667	0.210513	0.429507	1.01568e-08	0.168154	0.109481	-0.0464237	0.382732	0.124556	0.288637	0.0497623	0.191104	0.386169	6.61908e-09
		7:100683548:A:C	0.315494	0.0558668	0.205997	0.424991	1.63027e-08	0.168154	0.109481	-0.0464237	0.382732	0.124556	0.285054	0.0497623	0.187522	0.382587	1.01433e-08
		7:100683549:C:CT	0.323882	0.0557678	0.214579	0.433184	6.33422e-09	0.167019	0.110172	-0.0489138	0.382952	0.129523	0.291887	0.0497564	0.194366	0.389408	4.45573e-09
		7:100683552:T:A	0.323971	0.0558668	0.214474	0.433468	6.67162e-09	0.168154	0.109481	-0.0464237	0.382732	0.124556	0.291779	0.0497623	0.194247	0.389312	4.53305e-09
		7:100683564:G:A	0.323882	0.0557678	0.214579	0.433184	6.33422e-09	0.144757	0.110182	-0.0711957	0.36071	0.188914	0.287352	0.0497574	0.189829	0.384874	7.69254e-09
		7:100683570:G:A	0.325543	0.05586	0.216059	0.435026	5.61513e-09	0.168154	0.109481	-0.0464237	0.382732	0.124556	0.293033	0.0497575	0.19551	0.390556	3.88016e-09
		7:100683585:CCT:C	0.325405	0.0558668	0.215908	0.434902	5.72292e-09	0.169352	0.110181	-0.0465993	0.385304	0.124286	0.29349	0.0498276	0.19583	0.391151	3.85939e-09
		7:100683817:C:T	0.322465	0.05586	0.212981	0.431948	7.79988e-09	0.168154	0.109481	-0.0464237	0.382732	0.124556	0.290591	0.0497575	0.193068	0.388113	5.21584e-09
		7:100683817:CCTGA:C	0.329363	0.0558667	0.219866	0.43886	3.7353e-09	0.168154	0.109481	-0.0464237	0.382732	0.124556	0.296058	0.0497623	0.198525	0.39359	2.69063e-09
		7:100683838:G:GTA	0.323374	0.05586	0.213891	0.432858	7.08005e-09	0.168154	0.109481	-0.0464237	0.382732	0.124556	0.291312	0.0497575	0.19379	0.388835	4.78033e-09
		7:100684019:C:T	0.320273	0.05586	0.21079	0.429757	9.8382e-09	0.168154	0.109481	-0.0464237	0.382732	0.124556	0.288852	0.0497575	0.191329	0.386375	6.42933e-09
		7:100684132:G:A	0.328426	0.0559662	0.218734	0.438118	4.40295e-09	0.150753	0.110182	-0.0651991	0.366705	0.171242	0.291987	0.0498981	0.194188	0.389785	4.86688e-09
		7:100684236:C:T	0.318072	0.0558667	0.208575	0.427568	1.24536e-08	0.164301	0.11017	-0.0516283	0.38023	0.135872	0.286618	0.0498265	0.18896	0.384276	8.80263e-09
		7:100684268:G:A	0.326834	0.05586	0.217351	0.436318	4.88769e-09	0.172656	0.110181	-0.0432955	0.388607	0.117111	0.295308	0.0498228	0.197658	0.392959	3.08181e-09
		7:100684338:C:G	0.323882	0.0557678	0.214579	0.433184	6.33422e-09	0.168154	0.109481	-0.0464237	0.382732	0.124556	0.291799	0.0496923	0.194404	0.389194	4.30246e-09
		7:100684339:T:G	0.323882	0.0557678	0.214579	0.433184	6.33422e-09	0.168154	0.109481	-0.0464237	0.382732	0.124556	0.291799	0.0496923	0.194404	0.389194	4.30246e-09
		7:100684462:AG:A	0.323882	0.0557678	0.214579	0.433184	6.33422e-09	0.184382	0.110182	-0.0315699	0.400335	0.094241	0.295433	0.0497573	0.19791	0.392955	2.89454e-09
		7:100684524:G:A	0.329707	0.0558667	0.22021	0.439204	3.59852e-09	0.168154	0.109481	-0.0464237	0.382732	0.124556	0.29633	0.0497623	0.198798	0.393863	2.60194e-09
		7:100684539:AG:A	0.322875	0.0558668	0.213378	0.432372	7.49815e-09	0.168154	0.109481	-0.0464237	0.382732	0.124556	0.29091	0.0497623	0.193378	0.388442	5.03565e-09
		7:100684559:G:C	0.323882	0.0557678	0.214579	0.433184	6.33422e-09	0.150028	0.110166	-0.065893	0.36595	0.173249	0.288419	0.0497559	0.190899	0.385938	6.76436e-09
		7:100684728:A:ATC	0.32579	0.0558601	0.216307	0.435274	5.46815e-09	0.168154	0.109481	-0.0464237	0.382732	0.124556	0.293229	0.0497575	0.195706	0.390752	3.78869e-09
		7:100684759:TC:T	0.331817	0.0558601	0.222333	0.4413	2.84775e-09	0.168154	0.109481	-0.0464237	0.382732	0.124556	0.298011	0.0497575	0.200488	0.395534	2.10797e-09
		7:100684801:CAG:C	0.327265	0.05586	0.217782	0.436749	4.66586e-09	0.168154	0.109481	-0.0464237	0.382732	0.124556	0.2944	0.0497575	0.196877	0.391923	3.28484e-09
		7:100684818:TG:T	0.320829	0.05586	0.211345	0.430313	9.2769e-09	0.168154	0.109481	-0.0464237	0.382732	0.124556	0.289293	0.0497575	0.19177	0.386816	6.09781e-09
		7:100684895:C:G	0.330015	0.0559597	0.220336	0.439694	3.69354e-09	0.168154	0.109481	-0.0464237	0.382732	0.124556	0.296486	0.0498279	0.198825	0.394147	2.67803e-09
		7:100684896:T:C	0.32381	0.0558601	0.214326	0.433293	6.7592e-09	0.168154	0.109481	-0.0464237	0.382732	0.124556	0.291658	0.0497575	0.194135	0.389181	4.58488e-09
		7:100685054:G:A	0.323951	0.0559663	0.214259	0.433643	7.10925e-09	0.168154	0.109481	-0.0464237	0.382732	0.124556	0.291673	0.0498326	0.194003	0.389343	4.82628e-09
		7:100685064:C:CA	0.323163	0.05586	0.21368	0.432647	7.24113e-09	0.168154	0.109481	-0.0464237	0.382732	0.124556	0.291145	0.0497575	0.193622	0.388668	4.87815e-09
		7:100685113:AC:A	0.326243	0.0558601	0.21676	0.435727	5.20865e-09	0.168154	0.109481	-0.0464237	0.382732	0.124556	0.293589	0.0497576	0.196066	0.391112	3.62657e-09
		7:100685129:G:A	0.321297	0.0559595	0.211619	0.430976	9.37808e-09	0.168154	0.109481	-0.0464237	0.382732	0.124556	0.289575	0.0498278	0.191914	0.387236	6.19075e-09
		7:100685141:T:TA	0.323006	0.05586	0.213522	0.432489	7.36382e-09	0.168154	0.109481	-0.0464237	0.382732	0.124556	0.29102	0.0497575	0.193497	0.388543	4.95251e-09
		7:100685147:C:T	0.3229	0.05586	0.213416	0.432384	7.44688e-09	0.165999	0.110166	-0.0499214	0.38192	0.131858	0.29081	0.0498213	0.193162	0.388458	5.31273e-09
		7:100685342:AC:A	0.327102	0.0558601	0.217618	0.436585	4.74909e-09	0.168154	0.109481	-0.0464237	0.382732	0.124556	0.29427	0.0497575	0.196747	0.391793	3.33749e-09
		7:100685343:C:T	0.320218	0.05586	0.210735	0.429702	9.89547e-09	0.168154	0.109481	-0.0464237	0.382732	0.124556	0.288808	0.0497575	0.191285	0.386331	6.46306e-09
		7:100685396:CCCCCAGAGTGG:C	0.323882	0.0557678	0.214579	0.433184	6.33422e-09	0.182363	0.110164	-0.033555	0.398282	0.0978486	0.295014	0.0497557	0.197494	0.392533	3.0434e-09
		7:100685399:C:T	0.329865	0.0559663	0.220174	0.439557	3.76953e-09	0.168154	0.109481	-0.0464237	0.382732	0.124556	0.296362	0.0498326	0.198692	0.394032	2.7285e-09
		7:100685399:CCA:C	0.319043	0.0559527	0.209378	0.428709	1.184e-08	0.168154	0.109481	-0.0464237	0.382732	0.124556	0.287794	0.049823	0.190143	0.385445	7.63499e-09
		7:100685455:G:GA	0.319517	0.0558668	0.210021	0.429014	1.0698e-08	0.168154	0.109481	-0.0464237	0.382732	0.124556	0.288246	0.0497623	0.190714	0.385778	6.93621e-09
		7:100686067:C:A	0.323317	0.05586	0.213833	0.432801	7.12366e-09	0.168154	0.109481	-0.0464237	0.382732	0.124556	0.291267	0.0497575	0.193744	0.38879	4.80684e-09
		7:100686074:GC:G	0.323882	0.0557678	0.214579	0.433184	6.33422e-09	0.20396	0.110895	-0.0133913	0.421311	0.0658846	0.299676	0.0498226	0.202025	0.397326	1.80043e-09
		7:100686178:A:G	0.326391	0.05586	0.216907	0.435874	5.12673e-09	0.168154	0.109481	-0.0464237	0.382732	0.124556	0.293705	0.0497575	0.196183	0.391228	3.57522e-09
		7:100686182:TGA:T	0.325576	0.0559663	0.215884	0.435267	5.97868e-09	0.168154	0.109481	-0.0464237	0.382732	0.124556	0.292961	0.0498326	0.195291	0.390631	4.12996e-09
		7:100686196:GC:G	0.321395	0.0558601	0.211911	0.430879	8.73784e-09	0.168154	0.109481	-0.0464237	0.382732	0.124556	0.289742	0.0497575	0.192219	0.387265	5.77761e-09
		7:100686256:AG:A	0.323882	0.0557678	0.214579	0.433184	6.33422e-09	0.150767	0.110182	-0.0651855	0.366719	0.171204	0.288577	0.0497573	0.191055	0.3861	6.64368e-09
		7:100686293:G:A	0.323882	0.0557678	0.214579	0.433184	6.33422e-09	0.133907	0.110879	-0.0834127	0.351226	0.227171	0.285527	0.0498211	0.187879	0.383174	9.98171e-09
		7:100686296:A:ACCGC	0.325067	0.05586	0.215583	0.434551	5.90904e-09	0.168154	0.109481	-0.0464237	0.382732	0.124556	0.292655	0.0497575	0.195132	0.390178	4.06243e-09
		7:100686356:G:A	0.321568	0.0558667	0.212072	0.431065	8.61358e-09	0.168154	0.109481	-0.0464237	0.382732	0.124556	0.289873	0.0497623	0.192341	0.387406	5.7056e-09
		7:100686365:G:A	0.325985	0.0558668	0.216488	0.435482	5.37785e-09	0.168154	0.109481	-0.0464237	0.382732	0.124556	0.293377	0.0497623	0.195845	0.39091	3.73377e-09
		7:100686421:C:CG	0.323127	0.0558668	0.21363	0.432624	7.29978e-09	0.168154	0.109481	-0.0464237	0.382732	0.124556	0.29111	0.0497623	0.193577	0.388642	4.91554e-09
		7:100686435:T:C	0.32401	0.05586	0.214527	0.433494	6.61572e-09	0.168154	0.109481	-0.0464237	0.382732	0.124556	0.291817	0.0497575	0.194294	0.38934	4.49715e-09
		7:100686658:C:CGGAGCGCCAG	0.323882	0.0557678	0.214579	0.433184	6.33422e-09	0.152363	0.110179	-0.0635842	0.36831	0.166706	0.288901	0.0497571	0.191379	0.386424	6.38926e-09
		7:100686668:G:GCGGT	0.323882	0.0557678	0.214579	0.433184	6.33422e-09	0.159245	0.110166	-0.0566759	0.375165	0.148317	0.290298	0.0497558	0.192779	0.387818	5.39661e-09
		7:100686668:G:GCGGTCGC	0.323882	0.0557678	0.214579	0.433184	6.33422e-09	0.173389	0.110165	-0.0425314	0.389309	0.115512	0.293183	0.0497558	0.195664	0.390703	3.80526e-09
		7:100686671:G:GTCGCCGTC	0.3144	0.0559527	0.204734	0.424065	1.92045e-08	0.168154	0.109481	-0.0464237	0.382732	0.124556	0.284112	0.049823	0.18646	0.381763	1.18117e-08
		7:100686673:C:CT	0.323882	0.0557678	0.214579	0.433184	6.33422e-09	0.168154	0.109481	-0.0464237	0.382732	0.124556	0.291799	0.0496923	0.194404	0.389194	4.30246e-09
		7:100686675:CCG:C	0.323882	0.0557678	0.214579	0.433184	6.33422e-09	0.168154	0.109481	-0.0464237	0.382732	0.124556	0.291799	0.0496923	0.194404	0.389194	4.30246e-09
		7:100686679:CT:C	0.323882	0.0557678	0.214579	0.433184	6.33422e-09	0.168154	0.109481	-0.0464237	0.382732	0.124556	0.291799	0.0496923	0.194404	0.389194	4.30246e-09
		7:100686681:C:CGCCA	0.32655	0.0558601	0.217066	0.436034	5.0396e-09	0.168154	0.109481	-0.0464237	0.382732	0.124556	0.293832	0.0497575	0.196309	0.391355	3.52053e-09
		7:100686682:G:A	0.3239	0.05586	0.214416	0.433383	6.69436e-09	0.160667	0.110987	-0.0568646	0.378198	0.147726	0.290908	0.0498967	0.193112	0.388704	5.53576e-09
		7:100686684:C:CG	0.321796	0.0558601	0.212312	0.431279	8.37427e-09	0.168154	0.109481	-0.0464237	0.382732	0.124556	0.29006	0.0497575	0.192537	0.387583	5.56059e-09
		7:100686685:G:GGAGCA	0.331557	0.0561397	0.221525	0.441589	3.50663e-09	0.168154	0.109481	-0.0464237	0.382732	0.124556	0.297537	0.0499549	0.199627	0.395446	2.58313e-09
		7:100686749:C:T	0.329238	0.0558668	0.219741	0.438735	3.78627e-09	0.168154	0.109481	-0.0464237	0.382732	0.124556	0.295958	0.0497623	0.198426	0.393491	2.7236e-09
		7:100686757:C:A	0.319813	0.05586	0.210329	0.429297	1.03277e-08	0.168154	0.109481	-0.0464237	0.382732	0.124556	0.288487	0.0497575	0.190964	0.38601	6.71697e-09
		7:100686763:C:CT	0.315497	0.0559527	0.205831	0.425162	1.7141e-08	0.168154	0.109481	-0.0464237	0.382732	0.124556	0.284982	0.049823	0.18733	0.382633	1.06598e-08
		7:100686817:G:A	0.322793	0.0558668	0.213296	0.43229	7.56347e-09	0.168154	0.109481	-0.0464237	0.382732	0.124556	0.290845	0.0497623	0.193313	0.388377	5.07514e-09
		7:100687045:C:CT	0.32511	0.0558668	0.215613	0.434607	5.90687e-09	0.168154	0.109481	-0.0464237	0.382732	0.124556	0.292683	0.0497623	0.195151	0.390215	4.06263e-09
		7:100687297:C:T	0.320715	0.0558668	0.211218	0.430211	9.42872e-09	0.168154	0.109481	-0.0464237	0.382732	0.124556	0.289196	0.0497623	0.191664	0.386728	6.18992e-09
		7:100687306:C:T	0.315856	0.05586	0.206372	0.425339	1.56379e-08	0.168154	0.109481	-0.0464237	0.382732	0.124556	0.285347	0.0497575	0.187824	0.38287	9.76577e-09
		7:100687323:G:A	0.319226	0.0558668	0.209729	0.428723	1.1031e-08	0.168154	0.109481	-0.0464237	0.382732	0.124556	0.288015	0.0497623	0.190483	0.385547	7.13058e-09
		7:100687331:CG:C	0.324126	0.05586	0.214642	0.43361	6.53474e-09	0.168154	0.109481	-0.0464237	0.382732	0.124556	0.291909	0.0497575	0.194386	0.389432	4.44759e-09
		7:100687341:G:A	0.318025	0.0559664	0.208332	0.427717	1.32801e-08	0.168154	0.109481	-0.0464237	0.382732	0.124556	0.286974	0.0498326	0.189304	0.384644	8.47349e-09
		7:100687377:G:A	0.323882	0.0557678	0.214579	0.433184	6.33422e-09	0.183958	0.110165	-0.0319612	0.399877	0.0949506	0.295339	0.0497558	0.19782	0.392859	2.92459e-09
		7:100687378:GT:G	0.317993	0.0558668	0.208496	0.42749	1.25574e-08	0.168154	0.109481	-0.0464237	0.382732	0.124556	0.287036	0.0497623	0.189504	0.384569	8.01464e-09
		7:100687379:T:TA	0.320836	0.05586	0.211352	0.430319	9.2704e-09	0.168154	0.109481	-0.0464237	0.382732	0.124556	0.289298	0.0497575	0.191775	0.386821	6.09395e-09
		7:100687408:T:C	0.324414	0.0559596	0.214735	0.434093	6.73929e-09	0.168154	0.109481	-0.0464237	0.382732	0.124556	0.292046	0.0498278	0.194385	0.389707	4.59798e-09
		7:100687504:C:T	0.317334	0.0558667	0.207838	0.426831	1.34532e-08	0.168154	0.109481	-0.0464237	0.382732	0.124556	0.286514	0.0497622	0.188982	0.384046	8.52861e-09
		7:100687508:G:A	0.322967	0.05586	0.213484	0.432451	7.39396e-09	0.168154	0.109481	-0.0464237	0.382732	0.124556	0.290989	0.0497575	0.193466	0.388512	4.97076e-09
		7:100687524:CCT:C	0.327567	0.0558667	0.21807	0.437063	4.53586e-09	0.175615	0.110896	-0.0417374	0.392967	0.113285	0.296809	0.0498931	0.19902	0.394598	2.6996e-09
		7:100687525:CT:C	0.324709	0.05586	0.215225	0.434192	6.14003e-09	0.168154	0.109481	-0.0464237	0.382732	0.124556	0.292371	0.0497575	0.194848	0.389894	4.20506e-09
		7:100687532:G:A	0.342953	0.0560663	0.233065	0.452841	9.54037e-10	0.168154	0.109481	-0.0464237	0.382732	0.124556	0.306635	0.0499032	0.208827	0.404444	8.01621e-10
		7:100687546:A:AG	0.332596	0.0585874	0.217767	0.447425	1.37144e-08	0.14019	0.113142	-0.0815638	0.361943	0.215322	0.291913	0.052026	0.189944	0.393882	2.01279e-08
		7:100687546:AG:A	0.323882	0.0557678	0.214579	0.433184	6.33422e-09	0.151161	0.110894	-0.0661864	0.368509	0.172845	0.289018	0.0498224	0.191367	0.386668	6.59379e-09
		7:100687602:CAG:C	0.323882	0.0557678	0.214579	0.433184	6.33422e-09	0.154301	0.11018	-0.0616477	0.37025	0.16138	0.289297	0.0497572	0.191775	0.386819	6.09318e-09
		7:100687613:TTC:T	0.333439	0.0559664	0.223747	0.443131	2.55599e-09	0.168154	0.109481	-0.0464237	0.382732	0.124556	0.299195	0.0498327	0.201524	0.396865	1.92529e-09
		7:100687787:C:T	0.326546	0.0558667	0.217049	0.436043	5.06301e-09	0.168154	0.109481	-0.0464237	0.382732	0.124556	0.293823	0.0497623	0.19629	0.391355	3.53657e-09
		7:100687868:G:A	0.323882	0.0557678	0.214579	0.433184	6.33422e-09	0.152646	0.110879	-0.0646727	0.369964	0.168608	0.28931	0.049821	0.191662	0.386957	6.36103e-09
		7:100687874:C:A	0.330139	0.0563284	0.219737	0.44054	4.60194e-09	0.168154	0.109481	-0.0464237	0.382732	0.124556	0.296234	0.0500877	0.198064	0.394404	3.33277e-09
		7:100687884:C:G	0.325456	0.0558667	0.215959	0.434953	5.69145e-09	0.168154	0.109481	-0.0464237	0.382732	0.124556	0.292958	0.0497623	0.195426	0.39049	3.92906e-09
		7:100687985:T:TTC	0.326044	0.0558602	0.21656	0.435528	5.32183e-09	0.15183	0.110224	-0.0642053	0.367866	0.168368	0.290443	0.0498269	0.192785	0.388102	5.57431e-09
		7:100688019:G:A	0.323452	0.0558668	0.213955	0.432949	7.05101e-09	0.215749	0.110923	-0.00165486	0.433154	0.0517696	0.30166	0.0498956	0.203866	0.399453	1.48658e-09
		7:100688022:CAT:C	0.328931	0.05586	0.219447	0.438414	3.8976e-09	0.168154	0.109481	-0.0464237	0.382732	0.124556	0.295721	0.0497575	0.198198	0.393244	2.79436e-09
		7:100688030:TAGTC:T	0.32981	0.0558601	0.220326	0.439294	3.54329e-09	0.168154	0.109481	-0.0464237	0.382732	0.124556	0.296419	0.0497575	0.198896	0.393942	2.56504e-09
		7:100688046:AT:A	0.324136	0.0558601	0.214653	0.43362	6.52775e-09	0.168154	0.109481	-0.0464237	0.382732	0.124556	0.291917	0.0497576	0.194394	0.38944	4.44333e-09
		7:100688058:CA:C	0.323677	0.05586	0.214193	0.43316	6.85569e-09	0.168154	0.109481	-0.0464237	0.382732	0.124556	0.291552	0.0497575	0.194029	0.389075	4.64374e-09
		7:100688089:G:GC	0.323652	0.0558668	0.214156	0.433149	6.90206e-09	0.168154	0.109481	-0.0464237	0.382732	0.124556	0.291527	0.0497623	0.193995	0.389059	4.67375e-09
		7:100688111:C:T	0.323409	0.0558601	0.213925	0.432892	7.05443e-09	0.168154	0.109481	-0.0464237	0.382732	0.124556	0.29134	0.0497575	0.193817	0.388863	4.76477e-09
		7:100688225:GTC:G	0.325518	0.0558668	0.216021	0.435015	5.65408e-09	0.168154	0.109481	-0.0464237	0.382732	0.124556	0.293007	0.0497623	0.195475	0.390539	3.90586e-09
		all	0.323882	0.0557678	0.214579	0.433184	6.33422e-09	0.168154	0.109481	-0.0464237	0.382732	0.124556	0.291799	0.0496923	0.194404	0.389194	4.30246e-09
GRM7	Missense_lenient	3:6861404:A:AAGCT	0.162171	0.0276297	0.108018	0.216324	4.37254e-09	0.0194439	0.0443455	-0.0674717	0.10636	0.66105	0.122259	0.0234504	0.0762967	0.168221	1.85316e-07
		3:6861423:CTT:C	0.162204	0.0276297	0.108051	0.216358	4.34091e-09	0.0194439	0.0443455	-0.0674717	0.10636	0.66105	0.122283	0.0234504	0.0763206	0.168245	1.84298e-07
		3:6861502:C:A	0.158416	0.0276512	0.10422	0.212611	1.00991e-08	0.0194439	0.0443455	-0.0674717	0.10636	0.66105	0.11951	0.0234636	0.0735219	0.165497	3.51679e-07
		3:6861513:C:G	0.161943	0.0276289	0.107791	0.216095	4.59099e-09	0.0194439	0.0443455	-0.0674717	0.10636	0.66105	0.122096	0.0234499	0.0761349	0.168057	1.92265e-07
		3:6861527:G:A	0.16212	0.0276297	0.107966	0.216273	4.42198e-09	0.0194439	0.0443455	-0.0674717	0.10636	0.66105	0.122222	0.0234504	0.0762595	0.168183	1.86904e-07
		3:6861530:G:A	0.163999	0.0276633	0.10978	0.218218	3.05879e-09	0.0167428	0.0444817	-0.0704398	0.103925	0.706621	0.12293	0.0234911	0.0768885	0.168972	1.66727e-07
		3:6861543:G:C	0.160419	0.0276289	0.106267	0.21457	6.39117e-09	0.0194439	0.0443455	-0.0674717	0.10636	0.66105	0.120998	0.0234499	0.0750368	0.166959	2.47162e-07
		3:6861546:G:A	0.161912	0.0276417	0.107736	0.216089	4.69759e-09	0.0194439	0.0443455	-0.0674717	0.10636	0.66105	0.122047	0.0234577	0.0760711	0.168024	1.9624e-07
		3:6861555:C:A	0.16129	0.0276297	0.107137	0.215443	5.29708e-09	0.0194439	0.0443455	-0.0674717	0.10636	0.66105	0.121624	0.0234504	0.075662	0.167586	2.14362e-07
		3:6861599:A:T	0.160498	0.0276297	0.106345	0.214651	6.28906e-09	0.0194439	0.0443455	-0.0674717	0.10636	0.66105	0.121053	0.0234504	0.0750913	0.167015	2.44204e-07
		3:6861611:G:A	0.162384	0.0277524	0.107991	0.216778	4.88093e-09	0.0194439	0.0443455	-0.0674717	0.10636	0.66105	0.122157	0.0235253	0.0760479	0.168265	2.07417e-07
		3:6861621:G:T	0.161186	0.0276289	0.107034	0.215337	5.41295e-09	0.0194439	0.0443455	-0.0674717	0.10636	0.66105	0.12155	0.0234499	0.0755894	0.167511	2.1787e-07
		3:6861642:C:G	0.160902	0.0276177	0.106772	0.215031	5.67651e-09	0.021271	0.0443915	-0.0657349	0.108277	0.63182	0.121938	0.0234499	0.0759767	0.167899	1.9937e-07
		3:6861642:C:T	0.160902	0.0276177	0.106772	0.215031	5.67651e-09	0.0166145	0.0443904	-0.0703891	0.103618	0.708196	0.120637	0.0234497	0.0746762	0.166597	2.68255e-07
		3:6861663:A:T	0.160839	0.0276297	0.106686	0.214992	5.84169e-09	0.0194439	0.0443455	-0.0674717	0.10636	0.66105	0.121299	0.0234504	0.075337	0.167261	2.30896e-07
		3:6861678:C:G	0.1624	0.0276297	0.108247	0.216553	4.1593e-09	0.0194439	0.0443455	-0.0674717	0.10636	0.66105	0.122424	0.0234504	0.0764615	0.168385	1.78416e-07
		3:6861678:C:T	0.161608	0.0276297	0.107454	0.215761	4.94376e-09	0.0194439	0.0443455	-0.0674717	0.10636	0.66105	0.121853	0.0234504	0.0758908	0.167815	2.03418e-07
		3:6861680:A:G	0.160902	0.0276177	0.106772	0.215031	5.67651e-09	0.0222122	0.0443915	-0.0647935	0.109218	0.616814	0.1222	0.0234499	0.0762393	0.168161	1.87702e-07
		3:6861681:A:C	0.160148	0.0276297	0.105994	0.214301	6.78303e-09	0.0194439	0.0443455	-0.0674717	0.10636	0.66105	0.120801	0.0234504	0.074839	0.166763	2.58637e-07
		3:6861681:A:G	0.162086	0.0276417	0.10791	0.216263	4.5228e-09	0.0194439	0.0443455	-0.0674717	0.10636	0.66105	0.122173	0.0234577	0.0761964	0.168149	1.90673e-07
		3:6861686:A:G	0.160902	0.0276177	0.106772	0.215031	5.67651e-09	0.0150262	0.0443916	-0.0719798	0.102032	0.734993	0.120195	0.0234499	0.0742342	0.166156	2.96569e-07
		3:6861692:G:A	0.160468	0.0276289	0.106317	0.21462	6.32299e-09	0.0194439	0.0443455	-0.0674717	0.10636	0.66105	0.121034	0.0234499	0.0750726	0.166995	2.45158e-07
		3:6861692:GGC:G	0.161235	0.0276289	0.107083	0.215386	5.35591e-09	0.0194439	0.0443455	-0.0674717	0.10636	0.66105	0.121586	0.0234499	0.0756246	0.167547	2.16126e-07
		3:6861707:G:A	0.160863	0.0276849	0.106602	0.215125	6.22809e-09	0.0194439	0.0443455	-0.0674717	0.10636	0.66105	0.121203	0.0234841	0.0751748	0.167231	2.45559e-07
		3:6861707:G:C	0.160817	0.0276289	0.106665	0.214968	5.86386e-09	0.0194439	0.0443455	-0.0674717	0.10636	0.66105	0.121285	0.0234499	0.0753236	0.167246	2.31518e-07
		3:6861714:G:T	0.161226	0.0276297	0.107072	0.215379	5.37185e-09	0.0194439	0.0443455	-0.0674717	0.10636	0.66105	0.121577	0.0234504	0.0756155	0.167539	2.16655e-07
		3:6861725:A:C	0.160902	0.0276177	0.106772	0.215031	5.67651e-09	0.0226009	0.0443904	-0.0644028	0.109605	0.610655	0.122307	0.0234497	0.0763468	0.168268	1.83098e-07
		3:6861728:T:TA	0.161859	0.0276297	0.107705	0.216012	4.68078e-09	0.0194439	0.0443455	-0.0674717	0.10636	0.66105	0.122034	0.0234504	0.0760716	0.167996	1.9515e-07
		3:6861734:C:T	0.160902	0.0276177	0.106772	0.215031	5.67651e-09	0.0163543	0.0443915	-0.0706515	0.10336	0.712568	0.120566	0.0234499	0.0746047	0.166527	2.72678e-07
		3:6861737:G:A	0.169736	0.0277904	0.115268	0.224204	1.01062e-09	0.0194439	0.0443455	-0.0674717	0.10636	0.66105	0.127356	0.0235484	0.081202	0.17351	6.36378e-08
		3:6861738:A:G	0.160902	0.0276177	0.106772	0.215031	5.67651e-09	0.0187133	0.0443903	-0.0682902	0.105717	0.673345	0.121222	0.0234497	0.0752618	0.167183	2.34772e-07
		3:6861752:T:A	0.158989	0.0276521	0.104792	0.213186	8.94501e-09	0.0257557	0.0446711	-0.0617982	0.113309	0.564236	0.122079	0.0235119	0.0759968	0.168162	2.07791e-07
		3:6861755:G:T	0.160902	0.0276177	0.106772	0.215031	5.67651e-09	0.0170553	0.0443916	-0.0699506	0.104061	0.70083	0.120761	0.0234499	0.0748004	0.166722	2.60822e-07
		3:6861762:C:T	0.166921	0.0279443	0.112151	0.221691	2.32428e-09	0.0194439	0.0443455	-0.0674717	0.10636	0.66105	0.125004	0.0236418	0.0786672	0.171342	1.24054e-07
		3:6861777:A:C	0.160902	0.0276177	0.106772	0.215031	5.67651e-09	0.0265817	0.0447579	-0.0611422	0.114306	0.552579	0.123862	0.0235034	0.0777964	0.169928	1.36449e-07
		3:6861803:G:A	0.160838	0.0277194	0.106509	0.215167	6.53887e-09	0.018494	0.0444847	-0.0686945	0.105682	0.677602	0.121026	0.0235258	0.0749166	0.167136	2.68367e-07
		3:6861813:C:G	0.160107	0.0276401	0.105933	0.21428	6.93257e-09	0.0194439	0.0443455	-0.0674717	0.10636	0.66105	0.12075	0.0234568	0.0747757	0.166725	2.63592e-07
		3:6861813:C:T	0.156011	0.0276632	0.101793	0.21023	1.70379e-08	0.0194439	0.0443455	-0.0674717	0.10636	0.66105	0.117755	0.0234709	0.0717526	0.163757	5.24709e-07
		3:6861827:C:T	0.161686	0.0276289	0.107535	0.215838	4.85452e-09	0.0181498	0.0445965	-0.0692578	0.105557	0.684024	0.121875	0.0234868	0.0758417	0.167908	2.11331e-07
		3:6861828:C:G	0.164953	0.0276887	0.110684	0.219222	2.56248e-09	0.0194439	0.0443455	-0.0674717	0.10636	0.66105	0.124138	0.0234865	0.0781051	0.17017	1.25363e-07
		3:6861833:A:T	0.159675	0.0276528	0.105477	0.213874	7.72794e-09	0.0194439	0.0443455	-0.0674717	0.10636	0.66105	0.120413	0.0234645	0.0744238	0.166403	2.871e-07
		3:6861837:T:C	0.160887	0.0276416	0.10671	0.215063	5.86846e-09	0.0194439	0.0443455	-0.0674717	0.10636	0.66105	0.121309	0.0234577	0.0753328	0.167285	2.32349e-07
		3:6861845:G:C	0.161054	0.0276401	0.106881	0.215228	5.64852e-09	0.0194439	0.0443455	-0.0674717	0.10636	0.66105	0.121433	0.0234567	0.0754584	0.167407	2.25626e-07
		3:6861846:T:C	0.160771	0.0276289	0.106619	0.214923	5.92248e-09	0.0194439	0.0443455	-0.0674717	0.10636	0.66105	0.121252	0.0234499	0.0752905	0.167213	2.33274e-07
		3:6861849:T:C	0.161034	0.0276528	0.106836	0.215233	5.76505e-09	0.0194439	0.0443455	-0.0674717	0.10636	0.66105	0.121392	0.0234645	0.0754024	0.167382	2.29839e-07
		3:6861858:C:T	0.16043	0.0276297	0.106277	0.214583	6.38191e-09	0.0194439	0.0443455	-0.0674717	0.10636	0.66105	0.121004	0.0234504	0.0750424	0.166966	2.46937e-07
		3:6861864:G:T	0.157098	0.0276528	0.102899	0.211296	1.33848e-08	0.0194439	0.0443455	-0.0674717	0.10636	0.66105	0.118558	0.0234645	0.072568	0.164547	4.3576e-07
		3:6861873:C:T	0.161132	0.0276297	0.106978	0.215285	5.48209e-09	0.0194439	0.0443455	-0.0674717	0.10636	0.66105	0.12151	0.0234504	0.075548	0.167472	2.2002e-07
		3:6861879:T:C	0.161001	0.0276655	0.106777	0.215224	5.90093e-09	0.0194439	0.0443455	-0.0674717	0.10636	0.66105	0.121342	0.0234723	0.0753367	0.167346	2.34641e-07
		3:6861880:G:T	0.161017	0.0276289	0.106865	0.215169	5.61484e-09	0.0194439	0.0443455	-0.0674717	0.10636	0.66105	0.121429	0.0234499	0.0754679	0.16739	2.24014e-07
		3:6861887:A:G	0.160974	0.0276417	0.106797	0.21515	5.75971e-09	0.0194439	0.0443455	-0.0674717	0.10636	0.66105	0.121371	0.0234577	0.0753951	0.167348	2.29076e-07
		3:6861893:C:G	0.159868	0.0276297	0.105715	0.214022	7.20357e-09	0.0194439	0.0443455	-0.0674717	0.10636	0.66105	0.1206	0.0234504	0.074638	0.166562	2.70728e-07
		3:7146463:T:G	0.165648	0.0277256	0.111307	0.219989	2.30744e-09	0.0194439	0.0443455	-0.0674717	0.10636	0.66105	0.124559	0.023509	0.0784819	0.170635	1.16858e-07
		3:7146465:G:A	0.159225	0.0276297	0.105072	0.213378	8.27232e-09	0.0194439	0.0443455	-0.0674717	0.10636	0.66105	0.120136	0.0234504	0.0741743	0.166098	3.00726e-07
		3:7146465:G:C	0.160981	0.0276297	0.106828	0.215134	5.6645e-09	0.0194439	0.0443455	-0.0674717	0.10636	0.66105	0.121401	0.0234504	0.0754394	0.167363	2.25559e-07
		3:7146466:T:G	0.160144	0.0276288	0.105993	0.214296	6.78085e-09	0.0194439	0.0443455	-0.0674717	0.10636	0.66105	0.1208	0.0234499	0.0748393	0.166761	2.58522e-07
		3:7146468:A:C	0.162181	0.0276297	0.108028	0.216334	4.36321e-09	0.0194439	0.0443455	-0.0674717	0.10636	0.66105	0.122266	0.0234504	0.0763037	0.168228	1.85016e-07
		3:7146476:A:G	0.161532	0.0276289	0.10738	0.215683	5.02095e-09	0.0159827	0.0443915	-0.0710231	0.102989	0.718817	0.120893	0.0234567	0.0749183	0.166867	2.55178e-07
		3:7146477:C:T	0.157209	0.027892	0.102542	0.211877	1.7368e-08	0.0196861	0.0444365	-0.0674078	0.10678	0.657754	0.118341	0.0236239	0.072039	0.164643	5.4605e-07
		3:7146481:AC:A	0.159488	0.0276289	0.105336	0.21364	7.80977e-09	0.0194439	0.0443455	-0.0674717	0.10636	0.66105	0.120328	0.0234499	0.0743666	0.166289	2.8781e-07
		3:7146492:G:A	0.159943	0.0276289	0.105791	0.214094	7.08197e-09	0.0193713	0.0443945	-0.0676403	0.106383	0.662587	0.120697	0.0234571	0.0747221	0.166672	2.66899e-07
		3:7146495:A:G	0.161931	0.0276297	0.107778	0.216084	4.60752e-09	0.0194439	0.0443455	-0.0674717	0.10636	0.66105	0.122086	0.0234504	0.0761238	0.168048	1.92827e-07
		3:7146503:C:A	0.160902	0.0276177	0.106772	0.215031	5.67651e-09	0.0197023	0.0444806	-0.0674781	0.106883	0.657808	0.121614	0.023463	0.0756271	0.1676	2.18095e-07
		3:7146503:C:G	0.161371	0.0276401	0.107198	0.215545	5.2731e-09	0.0181421	0.0446697	-0.069409	0.105693	0.684641	0.121716	0.0235044	0.0756484	0.167784	2.23739e-07
		3:7146503:C:T	0.160778	0.0276888	0.106509	0.215047	6.37467e-09	0.0194439	0.0443455	-0.0674717	0.10636	0.66105	0.121133	0.0234865	0.0751008	0.167166	2.50159e-07
		3:7146504:G:A	0.159623	0.0277186	0.105296	0.213951	8.47541e-09	0.0201088	0.044436	-0.0669842	0.107202	0.650885	0.120543	0.0235181	0.0744488	0.166638	2.96662e-07
		3:7146507:A:G	0.162498	0.0277015	0.108204	0.216792	4.46369e-09	0.0194439	0.0443455	-0.0674717	0.10636	0.66105	0.122344	0.0234943	0.0762963	0.168392	1.91501e-07
		3:7146519:C:A	0.161275	0.0276297	0.107122	0.215428	5.31436e-09	0.0194439	0.0443455	-0.0674717	0.10636	0.66105	0.121613	0.0234504	0.0756512	0.167575	2.14892e-07
		3:7146519:C:T	0.163313	0.027652	0.109116	0.21751	3.50489e-09	0.0194439	0.0443455	-0.0674717	0.10636	0.66105	0.123035	0.0234641	0.0770458	0.169023	1.57532e-07
		3:7146522:G:A	0.157978	0.0276752	0.103736	0.212221	1.14107e-08	0.0199103	0.0443904	-0.0670932	0.106914	0.653772	0.119334	0.0234849	0.0733041	0.165363	3.74863e-07
		3:7146527:G:T	0.160902	0.0276177	0.106772	0.215031	5.67651e-09	0.0200599	0.0444361	-0.0670333	0.107153	0.651678	0.121657	0.0234565	0.0756828	0.16763	2.143e-07
		3:7146530:C:A	0.159859	0.0276297	0.105705	0.214012	7.21876e-09	0.0194439	0.0443455	-0.0674717	0.10636	0.66105	0.120593	0.0234504	0.0746309	0.166555	2.71161e-07
		3:7146531:C:T	0.160902	0.0276177	0.106772	0.215031	5.67651e-09	0.0194439	0.0443455	-0.0674717	0.10636	0.66105	0.121369	0.0234431	0.0754211	0.167316	2.25286e-07
		3:7146534:C:T	0.161747	0.0276521	0.10755	0.215944	4.9348e-09	0.0194439	0.0443455	-0.0674717	0.10636	0.66105	0.121907	0.0234641	0.0759178	0.167895	2.0422e-07
		3:7146536:G:A	0.159028	0.0277361	0.104666	0.213389	9.83221e-09	0.0202065	0.0448589	-0.0677154	0.108128	0.652389	0.120635	0.023591	0.0743974	0.166872	3.1607e-07
		3:7146536:G:T	0.160191	0.0276297	0.106037	0.214344	6.72035e-09	0.0194439	0.0443455	-0.0674717	0.10636	0.66105	0.120832	0.0234504	0.07487	0.166794	2.5682e-07
		3:7146546:A:C	0.162601	0.0276289	0.108449	0.216752	3.97665e-09	0.0194439	0.0443455	-0.0674717	0.10636	0.66105	0.12257	0.0234499	0.0766087	0.168531	1.72405e-07
		3:7146548:G:A	0.16162	0.0277256	0.107279	0.215962	5.56678e-09	0.017956	0.0444354	-0.0691358	0.105048	0.686144	0.121362	0.0235224	0.0752595	0.167465	2.47673e-07
		3:7146549:C:T	0.160886	0.0276297	0.106733	0.215039	5.78258e-09	0.0194439	0.0443455	-0.0674717	0.10636	0.66105	0.121333	0.0234504	0.0753708	0.167295	2.2912e-07
		3:7146563:G:A	0.160507	0.0276401	0.106333	0.21468	6.35904e-09	0.0194439	0.0443455	-0.0674717	0.10636	0.66105	0.121038	0.0234568	0.075064	0.167013	2.46863e-07
		3:7146578:CT:C	0.160325	0.0276289	0.106174	0.214477	6.52136e-09	0.0194439	0.0443455	-0.0674717	0.10636	0.66105	0.120931	0.0234499	0.0749696	0.166892	2.50977e-07
		3:7146579:T:A	0.159916	0.0276289	0.105765	0.214068	7.12233e-09	0.0194439	0.0443455	-0.0674717	0.10636	0.66105	0.120636	0.0234499	0.0746751	0.166597	2.68354e-07
		3:7146585:G:C	0.160902	0.0276177	0.106772	0.215031	5.67651e-09	0.0190047	0.0443904	-0.067999	0.106008	0.66856	0.121304	0.0234497	0.0753432	0.167265	2.3045e-07
		3:7146592:T:G	0.159125	0.0276416	0.104949	0.213302	8.57614e-09	0.0194439	0.0443455	-0.0674717	0.10636	0.66105	0.12004	0.0234577	0.074064	0.166016	3.09929e-07
		3:7146593:G:A	0.159546	0.0276297	0.105392	0.213699	7.7216e-09	0.0194439	0.0443455	-0.0674717	0.10636	0.66105	0.120367	0.0234504	0.0744054	0.166329	2.85392e-07
		3:7146600:C:T	0.160939	0.0276297	0.106785	0.215092	5.71677e-09	0.0194439	0.0443455	-0.0674717	0.10636	0.66105	0.121371	0.0234504	0.0754088	0.167333	2.27138e-07
		3:7146605:G:T	0.158995	0.0276409	0.10482	0.21317	8.81073e-09	0.017246	0.0443907	-0.0697582	0.10425	0.697643	0.119391	0.0234639	0.0734026	0.165379	3.61321e-07
		3:7146611:G:A	0.160902	0.0276177	0.106772	0.215031	5.67651e-09	0.0163659	0.0443908	-0.0706385	0.10337	0.712368	0.120568	0.0234498	0.0746072	0.166529	2.725e-07
		3:7146614:G:A	0.160878	0.0276289	0.106726	0.215029	5.78678e-09	0.0194439	0.0443455	-0.0674717	0.10636	0.66105	0.121329	0.0234499	0.0753676	0.16729	2.29203e-07
		3:7146621:A:G	0.160081	0.02764	0.105907	0.214254	6.97113e-09	0.0194439	0.0443455	-0.0674717	0.10636	0.66105	0.120732	0.0234567	0.0747572	0.166706	2.64702e-07
		3:7146623:G:A	0.160032	0.0276297	0.105878	0.214185	6.95495e-09	0.0194439	0.0443455	-0.0674717	0.10636	0.66105	0.120717	0.0234504	0.0747554	0.166679	2.63601e-07
		3:7146624:G:T	0.160574	0.0276297	0.106421	0.214727	6.18617e-09	0.0194439	0.0443455	-0.0674717	0.10636	0.66105	0.121108	0.0234504	0.0751462	0.16707	2.41164e-07
		3:7146627:A:G	0.160474	0.027774	0.106038	0.21491	7.56569e-09	0.0194439	0.0443455	-0.0674717	0.10636	0.66105	0.12074	0.0235385	0.0746052	0.166874	2.90565e-07
		3:7146632:G:C	0.160935	0.0276297	0.106782	0.215089	5.72082e-09	0.0194439	0.0443455	-0.0674717	0.10636	0.66105	0.121368	0.0234504	0.0754065	0.16733	2.2726e-07
		3:7146633:G:T	0.161141	0.0276512	0.106945	0.215336	5.62249e-09	0.0194439	0.0443455	-0.0674717	0.10636	0.66105	0.121472	0.0234636	0.0754842	0.16746	2.25429e-07
		3:7146639:A:G	0.157927	0.0276752	0.103684	0.212169	1.15361e-08	0.0194439	0.0443455	-0.0674717	0.10636	0.66105	0.119109	0.0234782	0.073093	0.165126	3.91194e-07
		3:7146640:GT:G	0.159286	0.0276417	0.105109	0.213463	8.28579e-09	0.0194439	0.0443455	-0.0674717	0.10636	0.66105	0.120156	0.0234577	0.0741798	0.166132	3.01929e-07
		3:7146642:C:T	0.162551	0.0276416	0.108374	0.216728	4.08621e-09	0.0194439	0.0443455	-0.0674717	0.10636	0.66105	0.122508	0.0234577	0.0765313	0.168484	1.76536e-07
		3:7298699:C:T	0.160902	0.0276177	0.106772	0.215031	5.67651e-09	0.0203405	0.0443907	-0.0666638	0.107345	0.646799	0.121677	0.0234498	0.0757163	0.167638	2.11616e-07
		3:7298705:C:G	0.161322	0.0276289	0.10717	0.215473	5.2554e-09	0.0194439	0.0443455	-0.0674717	0.10636	0.66105	0.121648	0.0234499	0.0756875	0.167609	2.13038e-07
		3:7298721:G:GGAAC	0.161891	0.0276297	0.107738	0.216045	4.64764e-09	0.0194439	0.0443455	-0.0674717	0.10636	0.66105	0.122057	0.0234504	0.0760951	0.168019	1.941e-07
		3:7298744:A:G	0.160902	0.0276177	0.106772	0.215031	5.67651e-09	0.0198022	0.0444857	-0.0673881	0.106993	0.65622	0.121648	0.0234637	0.0756599	0.167636	2.16584e-07
		3:7298745:CTT:C	0.160902	0.0276177	0.106772	0.215031	5.67651e-09	0.0199996	0.0443941	-0.0670112	0.10701	0.652349	0.121586	0.0234503	0.0756244	0.167548	2.16189e-07
		3:7298746:T:A	0.160902	0.0276177	0.106772	0.215031	5.67651e-09	0.0181146	0.0444426	-0.0689914	0.10522	0.683572	0.121123	0.0234574	0.0751472	0.167099	2.42345e-07
		3:7298758:A:T	0.161424	0.0276297	0.107271	0.215577	5.14545e-09	0.0194439	0.0443455	-0.0674717	0.10636	0.66105	0.12172	0.0234504	0.0757583	0.167682	2.09687e-07
		3:7298760:C:G	0.163164	0.0276289	0.109013	0.217316	3.51437e-09	0.0194439	0.0443455	-0.0674717	0.10636	0.66105	0.122976	0.0234499	0.0770148	0.168937	1.56972e-07
		3:7298767:C:T	0.160969	0.0276289	0.106818	0.215121	5.67302e-09	0.0194439	0.0443455	-0.0674717	0.10636	0.66105	0.121395	0.0234499	0.0754336	0.167356	2.25774e-07
		3:7298791:G:A	0.157015	0.0276536	0.102815	0.211215	1.36341e-08	0.0194439	0.0443455	-0.0674717	0.10636	0.66105	0.118496	0.023465	0.0725059	0.164487	4.41998e-07
		3:7298791:G:C	0.160902	0.0276177	0.106772	0.215031	5.67651e-09	0.0207295	0.0443904	-0.0662741	0.107733	0.640512	0.121785	0.0234497	0.0758245	0.167746	2.06425e-07
		3:7298827:T:A	0.161094	0.0276289	0.106943	0.215246	5.52138e-09	0.0194439	0.0443455	-0.0674717	0.10636	0.66105	0.121485	0.0234499	0.0755236	0.167446	2.21177e-07
		3:7306503:T:A	0.160481	0.0276401	0.106308	0.214655	6.39371e-09	0.0194439	0.0443455	-0.0674717	0.10636	0.66105	0.12102	0.0234567	0.0750459	0.166995	2.47883e-07
		3:7306506:T:C	0.160902	0.0276177	0.106772	0.215031	5.67651e-09	0.0209407	0.0443916	-0.0660651	0.107947	0.637121	0.121846	0.0234499	0.0758846	0.167807	2.03628e-07
		3:7306508:GCA:G	0.160441	0.0276289	0.10629	0.214593	6.35962e-09	0.0194439	0.0443455	-0.0674717	0.10636	0.66105	0.121014	0.0234499	0.0750533	0.166975	2.46235e-07
		3:7306548:G:C	0.160757	0.0276297	0.106603	0.21491	5.94655e-09	0.0194439	0.0443455	-0.0674717	0.10636	0.66105	0.12124	0.0234504	0.0752778	0.167202	2.34037e-07
		3:7306549:G:C	0.160872	0.0276289	0.106721	0.215024	5.79359e-09	0.0194439	0.0443455	-0.0674717	0.10636	0.66105	0.121325	0.0234499	0.0753637	0.167286	2.29407e-07
		3:7306556:T:G	0.160902	0.0276177	0.106772	0.215031	5.67651e-09	0.0150475	0.044391	-0.0719572	0.102052	0.734627	0.1202	0.0234498	0.0742395	0.166161	2.96195e-07
		3:7306560:A:T	0.159861	0.0276536	0.105661	0.214061	7.43229e-09	0.0194439	0.0443455	-0.0674717	0.10636	0.66105	0.120546	0.023465	0.0745553	0.166537	2.78773e-07
		3:7306607:G:A	0.166132	0.0281369	0.110984	0.221279	3.53916e-09	0.0248689	0.0446735	-0.0626896	0.112427	0.577746	0.12601	0.0238082	0.0793468	0.172673	1.20512e-07
		3:7306616:G:A	0.159422	0.0276289	0.10527	0.213573	7.92199e-09	0.0194439	0.0443455	-0.0674717	0.10636	0.66105	0.12028	0.0234499	0.0743188	0.166241	2.90947e-07
		3:7306616:G:T	0.160862	0.0276887	0.106593	0.215131	6.26049e-09	0.0175289	0.0443904	-0.0694746	0.104532	0.692931	0.120715	0.0234931	0.0746693	0.166761	2.77218e-07
		3:7306620:T:A	0.162168	0.0276297	0.108015	0.216322	4.37503e-09	0.0194439	0.0443455	-0.0674717	0.10636	0.66105	0.122257	0.0234504	0.0762948	0.168219	1.85396e-07
		3:7306623:C:T	0.157776	0.0279451	0.103005	0.212547	1.64291e-08	0.0194439	0.0443455	-0.0674717	0.10636	0.66105	0.118457	0.0236423	0.0721188	0.164795	5.43236e-07
		3:7306625:A:T	0.161272	0.0276297	0.107119	0.215425	5.31812e-09	0.0194439	0.0443455	-0.0674717	0.10636	0.66105	0.121611	0.0234504	0.0756489	0.167573	2.15008e-07
		3:7306628:C:T	0.160902	0.0276177	0.106772	0.215031	5.67651e-09	0.0176209	0.0443904	-0.0693826	0.104624	0.691402	0.120918	0.0234497	0.074957	0.166878	2.51661e-07
		3:7306631:C:T	0.161334	0.0276297	0.107181	0.215487	5.24705e-09	0.0194439	0.0443455	-0.0674717	0.10636	0.66105	0.121655	0.0234504	0.0756935	0.167617	2.12823e-07
		3:7306637:C:T	0.159736	0.027664	0.105515	0.213956	7.73465e-09	0.0194439	0.0443455	-0.0674717	0.10636	0.66105	0.120434	0.0234714	0.0744312	0.166437	2.88034e-07
		3:7306647:T:C	0.160902	0.0276177	0.106772	0.215031	5.67651e-09	0.0174868	0.0445729	-0.0698745	0.104848	0.694822	0.121117	0.0234765	0.0751034	0.16713	2.48204e-07
		3:7306653:G:A	0.158476	0.0276528	0.104277	0.212674	9.98907e-09	0.0181055	0.0444356	-0.0689867	0.105198	0.683674	0.11929	0.0234779	0.0732742	0.165306	3.7554e-07
		3:7306653:G:T	0.160494	0.0276521	0.106297	0.214691	6.47347e-09	0.0194439	0.0443455	-0.0674717	0.10636	0.66105	0.121004	0.0234641	0.0750156	0.166993	2.50932e-07
		3:7415023:G:T	0.160636	0.0276536	0.106436	0.214836	6.28977e-09	0.0194439	0.0443455	-0.0674717	0.10636	0.66105	0.121104	0.023465	0.0751131	0.167094	2.45596e-07
		3:7415028:G:C	0.159955	0.0276289	0.105803	0.214107	7.06384e-09	0.0194439	0.0443455	-0.0674717	0.10636	0.66105	0.120664	0.0234499	0.0747027	0.166625	2.66681e-07
		3:7415038:T:C	0.160718	0.0276289	0.106566	0.214869	5.99078e-09	0.0194439	0.0443455	-0.0674717	0.10636	0.66105	0.121213	0.0234499	0.0752524	0.167174	2.35313e-07
		3:7415056:A:T	0.16191	0.0276536	0.10771	0.21611	4.77228e-09	0.0194439	0.0443455	-0.0674717	0.10636	0.66105	0.122021	0.023465	0.0760301	0.168011	1.99169e-07
		3:7415062:A:C	0.16305	0.0276289	0.108898	0.217202	3.60367e-09	0.0194439	0.0443455	-0.0674717	0.10636	0.66105	0.122893	0.0234499	0.0769324	0.168854	1.5999e-07
		3:7415062:A:G	0.161148	0.0276289	0.106997	0.2153	5.4569e-09	0.0194439	0.0443455	-0.0674717	0.10636	0.66105	0.121524	0.0234499	0.0755626	0.167485	2.19213e-07
		3:7415077:G:A	0.160902	0.0276177	0.106772	0.215031	5.67651e-09	0.0202027	0.0443916	-0.0668032	0.107209	0.649036	0.12164	0.0234499	0.0756786	0.167601	2.13466e-07
		3:7415077:G:C	0.160304	0.0276297	0.106151	0.214457	6.55777e-09	0.0194439	0.0443455	-0.0674717	0.10636	0.66105	0.120914	0.0234504	0.0749518	0.166876	2.52087e-07
		3:7415085:G:A	0.161519	0.0277128	0.107203	0.215835	5.59894e-09	0.0206663	0.0443905	-0.0663375	0.10767	0.641533	0.122018	0.0235078	0.0759432	0.168092	2.09718e-07
		3:7415086:A:G	0.16151	0.0276297	0.107357	0.215664	5.04935e-09	0.0194439	0.0443455	-0.0674717	0.10636	0.66105	0.121783	0.0234504	0.0758208	0.167745	2.06707e-07
		3:7415109:T:A	0.160578	0.0276289	0.106426	0.214729	6.1753e-09	0.0194439	0.0443455	-0.0674717	0.10636	0.66105	0.121112	0.0234499	0.0751513	0.167073	2.40797e-07
		3:7415151:C:T	0.161535	0.0277248	0.107195	0.215875	5.6647e-09	0.0214896	0.0444806	-0.0656909	0.10867	0.629009	0.12235	0.0235286	0.0762351	0.168465	1.99208e-07
		3:7415164:G:C	0.161544	0.0276297	0.107391	0.215698	5.01225e-09	0.0194439	0.0443455	-0.0674717	0.10636	0.66105	0.121807	0.0234504	0.0758452	0.167769	2.05553e-07
		3:7452605:A:T	0.157866	0.0276417	0.10369	0.212043	1.12195e-08	0.0194439	0.0443455	-0.0674717	0.10636	0.66105	0.119134	0.0234577	0.0731574	0.16511	3.80118e-07
		3:7452607:G:T	0.160618	0.0276297	0.106465	0.214772	6.12713e-09	0.0194439	0.0443455	-0.0674717	0.10636	0.66105	0.12114	0.0234504	0.0751782	0.167102	2.39414e-07
		3:7452611:GGA:G	0.160582	0.0276289	0.10643	0.214733	6.16957e-09	0.0194439	0.0443455	-0.0674717	0.10636	0.66105	0.121115	0.0234499	0.0751544	0.167076	2.40626e-07
		3:7452619:T:C	0.160902	0.0276177	0.106772	0.215031	5.67651e-09	0.0197954	0.0443905	-0.0672083	0.106799	0.655642	0.121525	0.0234497	0.0755639	0.167485	2.19118e-07
		3:7452636:T:C	0.160902	0.0276177	0.106772	0.215031	5.67651e-09	0.0165172	0.0443907	-0.0704869	0.103521	0.709828	0.12061	0.0234498	0.0746493	0.166571	2.69904e-07
		3:7452636:T:G	0.161599	0.0276297	0.107446	0.215752	4.95289e-09	0.0194439	0.0443455	-0.0674717	0.10636	0.66105	0.121847	0.0234504	0.0758847	0.167809	2.03703e-07
		3:7452637:A:T	0.160902	0.0276177	0.106772	0.215031	5.67651e-09	0.0203178	0.0444356	-0.0667744	0.10741	0.647498	0.121728	0.0234564	0.0757541	0.167701	2.10818e-07
		3:7452639:G:A	0.161207	0.0276289	0.107055	0.215359	5.38773e-09	0.0194439	0.0443455	-0.0674717	0.10636	0.66105	0.121566	0.0234499	0.0756049	0.167527	2.17099e-07
		3:7452642:C:T	0.160916	0.0276416	0.106739	0.215092	5.83214e-09	0.0194439	0.0443455	-0.0674717	0.10636	0.66105	0.12133	0.0234577	0.0753535	0.167306	2.31256e-07
		3:7452651:A:G	0.162126	0.027664	0.107906	0.216347	4.61328e-09	0.0224614	0.0443905	-0.0645424	0.109465	0.61286	0.123057	0.023478	0.0770413	0.169073	1.59374e-07
		3:7452658:A:G	0.160902	0.0276177	0.106772	0.215031	5.67651e-09	0.020251	0.0444355	-0.066841	0.107343	0.648578	0.121709	0.0234564	0.0757354	0.167683	2.1172e-07
		3:7452659:G:C	0.160902	0.0276177	0.106772	0.215031	5.67651e-09	0.00817086	0.0447087	-0.0794567	0.0957984	0.854988	0.118718	0.0234963	0.0726664	0.16477	4.35751e-07
		3:7452662:C:G	0.161379	0.0276289	0.107227	0.21553	5.19081e-09	0.0194439	0.0443455	-0.0674717	0.10636	0.66105	0.121689	0.0234499	0.0757285	0.16765	2.11048e-07
		3:7452663:G:A	0.159666	0.0276655	0.105442	0.213889	7.86681e-09	0.0189167	0.0444356	-0.0681755	0.106009	0.670319	0.120348	0.0234856	0.074317	0.166379	2.98607e-07
		3:7452664:T:C	0.160902	0.0276177	0.106772	0.215031	5.67651e-09	0.0158687	0.0445763	-0.0714993	0.103237	0.721848	0.120672	0.023477	0.0746581	0.166686	2.7472e-07
		3:7452666:A:T	0.160957	0.0276297	0.106804	0.21511	5.6942e-09	0.0194439	0.0443455	-0.0674717	0.10636	0.66105	0.121384	0.0234504	0.075422	0.167346	2.26456e-07
		3:7452667:T:C	0.162259	0.0276401	0.108085	0.216432	4.3468e-09	0.0159295	0.0443905	-0.0710743	0.102933	0.719708	0.121377	0.0234634	0.0753893	0.167364	2.30332e-07
		3:7452672:G:A	0.158738	0.0278757	0.104102	0.213373	1.23751e-08	0.0125003	0.0446167	-0.0749468	0.0999475	0.779346	0.11768	0.0236409	0.0713451	0.164016	6.43006e-07
		3:7452672:G:T	0.160902	0.0276177	0.106772	0.215031	5.67651e-09	0.0176775	0.0443947	-0.0693346	0.10469	0.690491	0.120939	0.0234504	0.0749772	0.166901	2.50624e-07
		3:7452679:A:C	0.161723	0.0276536	0.107523	0.215923	4.96962e-09	0.0194439	0.0443455	-0.0674717	0.10636	0.66105	0.121887	0.023465	0.075896	0.167877	2.05387e-07
		3:7452679:A:G	0.161271	0.0276409	0.107096	0.215446	5.39438e-09	0.0178964	0.0443905	-0.0691074	0.1049	0.686832	0.121213	0.0234639	0.0752246	0.167201	2.39238e-07
		3:7452681:G:A	0.158398	0.0276297	0.104245	0.212551	9.87356e-09	0.0194439	0.0443455	-0.0674717	0.10636	0.66105	0.119541	0.0234504	0.0735787	0.165503	3.44003e-07
		3:7452682:C:T	0.160824	0.0276297	0.106671	0.214978	5.85987e-09	0.0194439	0.0443455	-0.0674717	0.10636	0.66105	0.121289	0.0234504	0.0753266	0.167251	2.31442e-07
		3:7452688:C:T	0.16204	0.0276297	0.107887	0.216193	4.4994e-09	0.0194439	0.0443455	-0.0674717	0.10636	0.66105	0.122164	0.0234504	0.0762022	0.168126	1.89383e-07
		3:7452690:C:A	0.160902	0.0276177	0.106772	0.215031	5.67651e-09	0.0193362	0.0444378	-0.0677604	0.106433	0.663468	0.121457	0.0234567	0.0754828	0.167431	2.24366e-07
		3:7452693:G:A	0.160607	0.0276297	0.106454	0.214761	6.14184e-09	0.0194439	0.0443455	-0.0674717	0.10636	0.66105	0.121132	0.0234504	0.0751702	0.167094	2.3985e-07
		3:7452705:A:G	0.161064	0.0276775	0.106817	0.215311	5.9095e-09	0.0194439	0.0443455	-0.0674717	0.10636	0.66105	0.121362	0.0234796	0.075343	0.167381	2.35562e-07
		3:7452715:A:G	0.160902	0.0276177	0.106772	0.215031	5.67651e-09	0.0179104	0.0443905	-0.0690935	0.104914	0.686601	0.120999	0.0234497	0.0750379	0.166959	2.47069e-07
		3:7452735:G:A	0.161142	0.0276289	0.10699	0.215294	5.46472e-09	0.0194439	0.0443455	-0.0674717	0.10636	0.66105	0.121519	0.0234499	0.0755579	0.16748	2.19451e-07
		3:7452735:G:C	0.159573	0.0276744	0.105332	0.213814	8.11378e-09	0.0194439	0.0443455	-0.0674717	0.10636	0.66105	0.120296	0.0234778	0.0742801	0.166311	2.99414e-07
		3:7452736:G:A	0.161398	0.0276289	0.107247	0.21555	5.16869e-09	0.0194439	0.0443455	-0.0674717	0.10636	0.66105	0.121704	0.0234499	0.0757426	0.167665	2.10366e-07
		3:7452736:G:T	0.161068	0.0276297	0.106915	0.215222	5.55819e-09	0.0194439	0.0443455	-0.0674717	0.10636	0.66105	0.121464	0.0234504	0.0755023	0.167426	2.22337e-07
		3:7452741:T:G	0.16075	0.0276289	0.106598	0.214901	5.94952e-09	0.0194439	0.0443455	-0.0674717	0.10636	0.66105	0.121236	0.0234499	0.0752754	0.167197	2.34081e-07
		3:7452742:G:T	0.160832	0.0276297	0.106678	0.214985	5.85077e-09	0.0194439	0.0443455	-0.0674717	0.10636	0.66105	0.121294	0.0234504	0.0753318	0.167256	2.31169e-07
		3:7452750:A:G	0.159722	0.0277497	0.105334	0.214111	8.62216e-09	0.0187981	0.0445289	-0.0684771	0.106073	0.672913	0.120302	0.0235509	0.0741434	0.166461	3.25273e-07
		3:7452765:G:A	0.161075	0.0276409	0.1069	0.21525	5.62928e-09	0.0194439	0.0443455	-0.0674717	0.10636	0.66105	0.121446	0.0234572	0.0754705	0.167421	2.25085e-07
		3:7452766:G:A	0.159667	0.0276289	0.105516	0.213819	7.51481e-09	0.0194439	0.0443455	-0.0674717	0.10636	0.66105	0.120457	0.0234499	0.0744956	0.166418	2.79514e-07
		3:7452784:A:C	0.159935	0.0276289	0.105784	0.214087	7.09329e-09	0.0194439	0.0443455	-0.0674717	0.10636	0.66105	0.12065	0.0234499	0.0746888	0.166611	2.67524e-07
		3:7452784:A:G	0.160708	0.0276297	0.106555	0.214861	6.00984e-09	0.0194439	0.0443455	-0.0674717	0.10636	0.66105	0.121205	0.0234504	0.0752425	0.167166	2.35926e-07
		3:7452789:C:A	0.158939	0.0276297	0.104785	0.213092	8.7958e-09	0.0194439	0.0443455	-0.0674717	0.10636	0.66105	0.11993	0.0234504	0.0739681	0.165892	3.15078e-07
		3:7452789:C:G	0.161113	0.0276297	0.10696	0.215267	5.5042e-09	0.0194439	0.0443455	-0.0674717	0.10636	0.66105	0.121497	0.0234504	0.0755347	0.167459	2.20696e-07
		3:7452789:C:T	0.159732	0.0277202	0.105402	0.214063	8.29718e-09	0.0176771	0.0443916	-0.0693288	0.104683	0.690476	0.11988	0.0235125	0.0737962	0.165963	3.42251e-07
		3:7452790:G:A	0.158677	0.0280839	0.103633	0.21372	1.60351e-08	0.0185759	0.0443904	-0.0684277	0.105579	0.675606	0.11863	0.0237331	0.0721139	0.165146	5.77761e-07
		3:7452804:A:T	0.159822	0.0276297	0.105668	0.213975	7.27676e-09	0.0194439	0.0443455	-0.0674717	0.10636	0.66105	0.120566	0.0234504	0.0746041	0.166528	2.72815e-07
		3:7461582:G:C	0.161332	0.0276289	0.10718	0.215484	5.24352e-09	0.0194439	0.0443455	-0.0674717	0.10636	0.66105	0.121656	0.0234499	0.075695	0.167617	2.12673e-07
		3:7461588:G:C	0.16032	0.0276289	0.106168	0.214471	6.52919e-09	0.0194439	0.0443455	-0.0674717	0.10636	0.66105	0.120927	0.0234499	0.0749656	0.166888	2.51205e-07
		3:7461589:C:A	0.160698	0.0276289	0.106547	0.21485	6.01587e-09	0.0194439	0.0443455	-0.0674717	0.10636	0.66105	0.121199	0.0234499	0.0752384	0.16716	2.3606e-07
		3:7461592:G:A	0.160674	0.0277015	0.10638	0.214968	6.62451e-09	0.0175474	0.0443925	-0.0694604	0.104555	0.692638	0.120561	0.0235013	0.0744994	0.166623	2.89774e-07
		3:7461592:G:C	0.161395	0.0276289	0.107243	0.215546	5.17244e-09	0.0194439	0.0443455	-0.0674717	0.10636	0.66105	0.121701	0.0234499	0.0757402	0.167662	2.10481e-07
		3:7461592:G:T	0.160902	0.0276177	0.106772	0.215031	5.67651e-09	0.0190691	0.0443915	-0.0679366	0.106075	0.667511	0.121323	0.0234499	0.0753623	0.167284	2.29476e-07
		3:7461598:CA:C	0.159551	0.0276289	0.105399	0.213702	7.70562e-09	0.0194439	0.0443455	-0.0674717	0.10636	0.66105	0.120373	0.0234499	0.0744116	0.166334	2.84889e-07
		3:7461600:G:T	0.160893	0.0276655	0.10667	0.215117	6.0396e-09	0.0194439	0.0443455	-0.0674717	0.10636	0.66105	0.121264	0.0234723	0.0752594	0.167269	2.38813e-07
		3:7461618:G:A	0.159798	0.0276736	0.105559	0.214038	7.72343e-09	0.0194439	0.0443455	-0.0674717	0.10636	0.66105	0.120459	0.0234773	0.0744449	0.166474	2.88362e-07
		3:7461627:C:T	0.160902	0.0276177	0.106772	0.215031	5.67651e-09	0.0205251	0.0443946	-0.0664867	0.107537	0.643843	0.121733	0.0234503	0.0757716	0.167695	2.0904e-07
		3:7461633:C:A	0.160383	0.0277982	0.1059	0.214867	7.94823e-09	0.0204665	0.0443906	-0.0665375	0.10747	0.64476	0.120971	0.0235599	0.074794	0.167147	2.82759e-07
		3:7461633:C:T	0.163889	0.0277225	0.109554	0.218224	3.3847e-09	0.021387	0.0443915	-0.0656189	0.108393	0.629962	0.123906	0.0235139	0.0778198	0.169993	1.36805e-07
		3:7461634:G:A	0.162799	0.0281903	0.107547	0.218051	7.6954e-09	0.0429441	0.045705	-0.046636	0.132524	0.347426	0.129768	0.0239934	0.0827422	0.176795	6.35561e-08
		3:7461634:G:T	0.160902	0.0276177	0.106772	0.215031	5.67651e-09	0.0196688	0.0443924	-0.0673386	0.106676	0.657716	0.121492	0.02345	0.0755305	0.167453	2.20845e-07
		3:7461640:A:G	0.159237	0.0276776	0.10499	0.213484	8.75308e-09	0.0194439	0.0443455	-0.0674717	0.10636	0.66105	0.120047	0.0234797	0.074028	0.166067	3.17386e-07
		3:7461643:T:A	0.160714	0.0276289	0.106562	0.214866	5.99557e-09	0.0194439	0.0443455	-0.0674717	0.10636	0.66105	0.121211	0.0234499	0.0752497	0.167172	2.35455e-07
		3:7461649:A:C	0.158818	0.0276536	0.104618	0.213018	9.2953e-09	0.0194439	0.0443455	-0.0674717	0.10636	0.66105	0.119794	0.023465	0.0738038	0.165785	3.30385e-07
		3:7461654:C:T	0.160902	0.0276177	0.106772	0.215031	5.67651e-09	0.0204114	0.0443906	-0.0665926	0.107415	0.64565	0.121697	0.0234498	0.0757359	0.167657	2.10662e-07
		3:7461681:T:C	0.159604	0.0276289	0.105452	0.213756	7.61779e-09	0.0194439	0.0443455	-0.0674717	0.10636	0.66105	0.120411	0.0234499	0.0744501	0.166372	2.8242e-07
		3:7461684:C:T	0.161111	0.0276528	0.106913	0.21531	5.66938e-09	0.0194872	0.0443904	-0.0675164	0.106491	0.660665	0.121518	0.0234712	0.0755149	0.16752	2.25107e-07
		3:7461691:T:A	0.159047	0.0276416	0.10487	0.213223	8.72102e-09	0.0194439	0.0443455	-0.0674717	0.10636	0.66105	0.119984	0.0234577	0.0740077	0.16596	3.13897e-07
		3:7461693:G:A	0.160902	0.0276177	0.106772	0.215031	5.67651e-09	0.0197358	0.0443904	-0.0672677	0.106739	0.656611	0.121508	0.0234497	0.0755472	0.167468	2.19955e-07
		3:7461699:T:C	0.162137	0.0276289	0.107985	0.216289	4.40076e-09	0.0194439	0.0443455	-0.0674717	0.10636	0.66105	0.122236	0.0234499	0.0762747	0.168197	1.86187e-07
		3:7578432:T:G	0.161389	0.0276297	0.107236	0.215542	5.18424e-09	0.0194439	0.0443455	-0.0674717	0.10636	0.66105	0.121695	0.0234504	0.0757334	0.167657	2.10886e-07
		3:7578452:C:T	0.160346	0.0276528	0.106148	0.214545	6.68882e-09	0.0194439	0.0443455	-0.0674717	0.10636	0.66105	0.120897	0.0234645	0.0749071	0.166886	2.57287e-07
		3:7578474:G:A	0.160902	0.0276177	0.106772	0.215031	5.67651e-09	0.0147051	0.0444375	-0.0723909	0.101801	0.740708	0.120166	0.0234567	0.0741921	0.166141	3.00861e-07
		3:7578475:C:G	0.162058	0.0276289	0.107906	0.21621	4.47693e-09	0.0194439	0.0443455	-0.0674717	0.10636	0.66105	0.122179	0.0234499	0.076218	0.16814	1.88628e-07
		3:7578482:C:A	0.161518	0.0276289	0.107366	0.21567	5.03589e-09	0.0194439	0.0443455	-0.0674717	0.10636	0.66105	0.12179	0.0234499	0.0758289	0.167751	2.0625e-07
		3:7578495:G:T	0.160902	0.0276177	0.106772	0.215031	5.67651e-09	0.0209095	0.0443904	-0.0660941	0.107913	0.637614	0.121835	0.0234497	0.0758748	0.167796	2.04062e-07
		3:7578528:G:A	0.160288	0.0276289	0.106137	0.21444	6.57337e-09	0.0194439	0.0443455	-0.0674717	0.10636	0.66105	0.120904	0.0234499	0.0749431	0.166865	2.52495e-07
		3:7578528:G:C	0.161025	0.0276297	0.106871	0.215178	5.6111e-09	0.0194439	0.0443455	-0.0674717	0.10636	0.66105	0.121433	0.0234504	0.0754708	0.167395	2.23943e-07
		3:7578531:G:A	0.162182	0.0276289	0.10803	0.216333	4.35796e-09	0.0194439	0.0443455	-0.0674717	0.10636	0.66105	0.122268	0.0234499	0.0763069	0.168229	1.84812e-07
		3:7578531:G:T	0.161293	0.0276297	0.107139	0.215446	5.29408e-09	0.0194439	0.0443455	-0.0674717	0.10636	0.66105	0.121626	0.0234504	0.0756639	0.167588	2.1427e-07
		3:7578532:T:G	0.16069	0.0276297	0.106537	0.214843	6.03278e-09	0.0194439	0.0443455	-0.0674717	0.10636	0.66105	0.121192	0.0234504	0.0752298	0.167154	2.36609e-07
		3:7578538:CTG:C	0.160811	0.0276297	0.106658	0.214964	5.87727e-09	0.0194439	0.0443455	-0.0674717	0.10636	0.66105	0.121279	0.0234504	0.0753168	0.167241	2.31963e-07
		3:7578549:G:A	0.159848	0.0276297	0.105694	0.214001	7.23601e-09	0.0194439	0.0443455	-0.0674717	0.10636	0.66105	0.120585	0.0234504	0.0746229	0.166547	2.71653e-07
		3:7578554:G:T	0.161282	0.0276289	0.10713	0.215434	5.3009e-09	0.0194439	0.0443455	-0.0674717	0.10636	0.66105	0.12162	0.0234499	0.0756589	0.167581	2.14438e-07
		3:7578572:G:C	0.16122	0.0276289	0.107068	0.215372	5.37288e-09	0.0194439	0.0443455	-0.0674717	0.10636	0.66105	0.121575	0.0234499	0.0756141	0.167536	2.16646e-07
		3:7578575:G:A	0.161437	0.0276289	0.107286	0.215589	5.12506e-09	0.0194439	0.0443455	-0.0674717	0.10636	0.66105	0.121732	0.0234499	0.0757707	0.167693	2.09015e-07
		3:7578581:A:G	0.161025	0.0276289	0.106874	0.215177	5.60471e-09	0.0194439	0.0443455	-0.0674717	0.10636	0.66105	0.121435	0.0234499	0.0754739	0.167396	2.23707e-07
		3:7578585:G:A	0.160077	0.0276289	0.105926	0.214229	6.87956e-09	0.0194439	0.0443455	-0.0674717	0.10636	0.66105	0.120752	0.0234499	0.0747911	0.166713	2.61379e-07
		3:7578594:G:C	0.159595	0.0276297	0.105442	0.213748	7.63978e-09	0.0194439	0.0443455	-0.0674717	0.10636	0.66105	0.120403	0.0234504	0.0744411	0.166365	2.83092e-07
		3:7578595:C:G	0.160902	0.0276177	0.106772	0.215031	5.67651e-09	0.0208814	0.0443903	-0.0661219	0.107885	0.638066	0.121827	0.0234497	0.0758667	0.167788	2.04434e-07
		3:7578611:C:A	0.160902	0.0276177	0.106772	0.215031	5.67651e-09	0.0213466	0.0443909	-0.0656579	0.108351	0.630603	0.121958	0.0234498	0.0759972	0.167919	1.98423e-07
		3:7578612:C:A	0.161733	0.0276289	0.107581	0.215885	4.80575e-09	0.0194439	0.0443455	-0.0674717	0.10636	0.66105	0.121945	0.0234499	0.0759837	0.167906	1.99053e-07
		3:7578623:C:T	0.159782	0.027688	0.105514	0.214049	7.8892e-09	0.0153426	0.0443904	-0.0716611	0.102346	0.729622	0.119327	0.0234927	0.0732822	0.165372	3.78768e-07
		3:7578629:G:A	0.171661	0.0283643	0.116068	0.227254	1.4306e-09	0.0144198	0.0447144	-0.0732188	0.102059	0.747084	0.126543	0.0239518	0.0795987	0.173488	1.26911e-07
		3:7578629:G:C	0.15934	0.0276401	0.105166	0.213513	8.17503e-09	0.0194439	0.0443455	-0.0674717	0.10636	0.66105	0.120198	0.0234567	0.0742235	0.166172	2.98748e-07
		3:7578644:C:G	0.161452	0.0276536	0.107252	0.215652	5.27091e-09	0.0194439	0.0443455	-0.0674717	0.10636	0.66105	0.121691	0.023465	0.0757008	0.167682	2.14769e-07
		3:7578644:C:T	0.162554	0.0278018	0.108064	0.217045	5.00781e-09	0.0185286	0.0444455	-0.0685829	0.10564	0.676763	0.122049	0.0235703	0.075852	0.168246	2.24177e-07
		3:7578664:G:T	0.162364	0.0276401	0.10819	0.216537	4.24842e-09	0.0194439	0.0443455	-0.0674717	0.10636	0.66105	0.122376	0.0234568	0.0764015	0.16835	1.81761e-07
		3:7578668:T:G	0.160902	0.0276177	0.106772	0.215031	5.67651e-09	0.0197959	0.0444376	-0.0673002	0.106892	0.655975	0.121585	0.0234567	0.0756107	0.167559	2.17897e-07
		3:7578671:C:T	0.160902	0.0276177	0.106772	0.215031	5.67651e-09	0.013981	0.044394	-0.0730297	0.100992	0.752814	0.119907	0.0234503	0.0739451	0.165868	3.16686e-07
		3:7578677:G:A	0.161316	0.0276872	0.10705	0.215582	5.66427e-09	0.0201702	0.0443904	-0.0668334	0.107174	0.649554	0.121785	0.0234922	0.0757413	0.167829	2.17098e-07
		3:7578687:C:T	0.160902	0.0276177	0.106772	0.215031	5.67651e-09	0.0207923	0.0443915	-0.0662135	0.107798	0.63951	0.121804	0.0234499	0.0758432	0.167765	2.05571e-07
		3:7578699:C:A	0.161134	0.0276289	0.106983	0.215286	5.47378e-09	0.0194439	0.0443455	-0.0674717	0.10636	0.66105	0.121513	0.0234499	0.0755524	0.167474	2.19728e-07
		3:7578723:T:A	0.161537	0.0276297	0.107384	0.21569	5.02008e-09	0.0194439	0.0443455	-0.0674717	0.10636	0.66105	0.121802	0.0234504	0.0758401	0.167764	2.05797e-07
		3:7578746:C:T	0.164728	0.0280948	0.109663	0.219793	4.5381e-09	0.0247413	0.0514078	-0.076016	0.125499	0.63032	0.132533	0.0246534	0.0842136	0.180853	7.62143e-08
		3:7578747:G:A	0.170273	0.028038	0.115319	0.225226	1.25591e-09	0.0248862	0.0446758	-0.0626768	0.112449	0.5775	0.129191	0.0237485	0.0826446	0.175737	5.32928e-08
		3:7578753:A:G	0.162147	0.0276297	0.107994	0.2163	4.39562e-09	0.0211333	0.0443937	-0.0658768	0.108143	0.634044	0.122775	0.0234575	0.0767995	0.168751	1.65933e-07
		3:7578753:A:T	0.1617	0.0276297	0.107546	0.215853	4.84582e-09	0.0194439	0.0443455	-0.0674717	0.10636	0.66105	0.121919	0.0234504	0.075957	0.167881	2.00351e-07
		3:7578758:A:G	0.160987	0.0276297	0.106834	0.215141	5.65649e-09	0.0194439	0.0443455	-0.0674717	0.10636	0.66105	0.121406	0.0234504	0.0754441	0.167368	2.25317e-07
		3:7578759:C:T	0.159332	0.0277708	0.104902	0.213762	9.61475e-09	0.0220619	0.0444829	-0.065123	0.109247	0.61992	0.120835	0.023557	0.074664	0.167006	2.90559e-07
		3:7578761:C:T	0.160955	0.0276401	0.106781	0.215128	5.77197e-09	0.0194439	0.0443455	-0.0674717	0.10636	0.66105	0.121361	0.0234567	0.0753865	0.167335	2.29359e-07
		3:7578768:T:C	0.16076	0.0277256	0.106418	0.215101	6.70146e-09	0.0194439	0.0443455	-0.0674717	0.10636	0.66105	0.121044	0.023509	0.0749676	0.167121	2.62074e-07
		3:7578770:C:T	0.156632	0.0276864	0.102368	0.210897	1.53718e-08	0.0175434	0.0444866	-0.0696488	0.104736	0.693321	0.1178	0.023506	0.0717294	0.163871	5.40063e-07
		3:7578771:G:A	0.160828	0.0276655	0.106605	0.215052	6.12518e-09	0.0154986	0.0444366	-0.0715954	0.102593	0.727254	0.120232	0.0234858	0.0742009	0.166263	3.06574e-07
		3:7578773:G:C	0.160902	0.0276177	0.106772	0.215031	5.67651e-09	0.0162332	0.0443916	-0.0707727	0.103239	0.714603	0.120532	0.0234499	0.074571	0.166493	2.74774e-07
		3:7578779:G:T	0.160815	0.0276416	0.106638	0.214991	5.96107e-09	0.0194439	0.0443455	-0.0674717	0.10636	0.66105	0.121257	0.0234577	0.0752807	0.167233	2.35127e-07
		3:7578782:C:T	0.158142	0.0277112	0.10383	0.212455	1.15115e-08	0.0194439	0.0443455	-0.0674717	0.10636	0.66105	0.119192	0.0235002	0.0731323	0.165251	3.93755e-07
		3:7578783:G:A	0.161013	0.0276632	0.106794	0.215232	5.86836e-09	0.0184094	0.044484	-0.0687777	0.105596	0.67899	0.121244	0.0234914	0.0752022	0.167287	2.45329e-07
		3:7578795:A:G	0.160149	0.0276401	0.105976	0.214323	6.86866e-09	0.0244549	0.0444366	-0.0626392	0.111549	0.582091	0.122295	0.0234702	0.0762945	0.168296	1.88172e-07
		3:7578798:T:C	0.161042	0.0276528	0.106843	0.21524	5.7558e-09	0.0194439	0.0443455	-0.0674717	0.10636	0.66105	0.121397	0.0234646	0.0754078	0.167387	2.29562e-07
		3:7578804:T:C	0.160821	0.0276297	0.106667	0.214974	5.86484e-09	0.0194439	0.0443455	-0.0674717	0.10636	0.66105	0.121286	0.0234504	0.0753238	0.167248	2.31591e-07
		3:7578810:G:A	0.162336	0.0276297	0.108183	0.216489	4.2178e-09	0.0194439	0.0443455	-0.0674717	0.10636	0.66105	0.122377	0.0234504	0.0764155	0.168339	1.80317e-07
		3:7578810:G:C	0.161157	0.0276297	0.107004	0.21531	5.45227e-09	0.0194439	0.0443455	-0.0674717	0.10636	0.66105	0.121528	0.0234504	0.0755662	0.16749	2.19113e-07
		3:7578812:A:T	0.160448	0.0276297	0.106294	0.214601	6.35768e-09	0.0194439	0.0443455	-0.0674717	0.10636	0.66105	0.121017	0.0234504	0.0750551	0.166979	2.46225e-07
		3:7578837:T:C	0.160902	0.0276177	0.106772	0.215031	5.67651e-09	0.0190711	0.0443904	-0.0679326	0.106075	0.66747	0.121322	0.0234497	0.0753618	0.167283	2.29477e-07
		3:7578840:T:C	0.159771	0.0276297	0.105618	0.213925	7.35584e-09	0.0254905	0.0443916	-0.0615154	0.112496	0.56582	0.122277	0.0234572	0.0763017	0.168252	1.86048e-07
		3:7578846:T:C	0.160254	0.0276289	0.106102	0.214406	6.6223e-09	0.0194439	0.0443455	-0.0674717	0.10636	0.66105	0.120879	0.0234499	0.0749183	0.16684	2.53922e-07
		3:7578869:T:C	0.159243	0.0276297	0.10509	0.213396	8.23997e-09	0.0194439	0.0443455	-0.0674717	0.10636	0.66105	0.120149	0.0234504	0.0741875	0.166111	2.99833e-07
		3:7578870:G:A	0.16044	0.0276289	0.106289	0.214592	6.36087e-09	0.0194439	0.0443455	-0.0674717	0.10636	0.66105	0.121014	0.0234499	0.0750527	0.166975	2.46271e-07
		3:7578878:C:T	0.161309	0.0276401	0.107135	0.215483	5.34498e-09	0.0186447	0.0443916	-0.0683613	0.105651	0.674482	0.121452	0.0234636	0.0754646	0.16744	2.26438e-07
		3:7578881:C:T	0.160902	0.0276177	0.106772	0.215031	5.67651e-09	0.0115593	0.0444808	-0.0756215	0.0987401	0.794963	0.119348	0.023463	0.0733616	0.165335	3.64441e-07
		3:7578882:G:A	0.161888	0.0276512	0.107693	0.216083	4.78031e-09	0.017701	0.0444366	-0.0693932	0.104795	0.690378	0.121641	0.023477	0.0756272	0.167655	2.20357e-07
		3:7578900:G:T	0.160417	0.0276289	0.106265	0.214568	6.39387e-09	0.0194439	0.0443455	-0.0674717	0.10636	0.66105	0.120996	0.0234499	0.0750354	0.166957	2.47241e-07
		3:7578905:T:C	0.160429	0.0276289	0.106277	0.214581	6.37681e-09	0.0194439	0.0443455	-0.0674717	0.10636	0.66105	0.121005	0.0234499	0.0750443	0.166966	2.46741e-07
		3:7578912:G:A	0.159145	0.0276417	0.104969	0.213322	8.53963e-09	0.0194439	0.0443455	-0.0674717	0.10636	0.66105	0.120055	0.0234577	0.0740784	0.166031	3.08929e-07
		3:7578915:A:C	0.162307	0.0276297	0.108153	0.21646	4.24492e-09	0.0194439	0.0443455	-0.0674717	0.10636	0.66105	0.122356	0.0234504	0.0763944	0.168318	1.81197e-07
		3:7578921:C:A	0.160902	0.0276177	0.106772	0.215031	5.67651e-09	0.0214691	0.0443904	-0.0655344	0.108473	0.628638	0.121991	0.0234497	0.0760309	0.167952	1.96883e-07
		3:7578921:C:G	0.160637	0.0276289	0.106485	0.214789	6.09654e-09	0.0194439	0.0443455	-0.0674717	0.10636	0.66105	0.121155	0.0234499	0.0751941	0.167116	2.38461e-07
		3:7578929:AC:A	0.159548	0.0276297	0.105395	0.213702	7.71728e-09	0.0194439	0.0443455	-0.0674717	0.10636	0.66105	0.120369	0.0234504	0.0744073	0.166331	2.85271e-07
		3:7578930:C:A	0.160768	0.027652	0.106571	0.214965	6.10118e-09	0.0194439	0.0443455	-0.0674717	0.10636	0.66105	0.121202	0.0234641	0.0752131	0.167191	2.39898e-07
		3:7578930:C:T	0.161088	0.0276895	0.106818	0.215359	5.96773e-09	0.0212803	0.0444391	-0.0658186	0.108379	0.632034	0.121989	0.0235008	0.0759282	0.16805	2.09348e-07
		3:7578936:C:T	0.160902	0.0276177	0.106772	0.215031	5.67651e-09	0.0221307	0.0443909	-0.0648738	0.109135	0.618102	0.122177	0.0234498	0.076216	0.168138	1.88698e-07
		3:7578941:C:T	0.159183	0.0277233	0.104846	0.213519	9.36517e-09	0.0264934	0.0444838	-0.0606932	0.11368	0.551459	0.122063	0.0235281	0.0759488	0.168177	2.12598e-07
		3:7578942:G:A	0.159268	0.0276401	0.105094	0.213441	8.30199e-09	0.0178744	0.0444377	-0.0692219	0.104971	0.687512	0.119825	0.0234704	0.0738241	0.165826	3.30125e-07
		3:7578950:C:T	0.162207	0.0276289	0.108056	0.216359	4.33359e-09	0.0160695	0.0443915	-0.0709363	0.103075	0.717356	0.121404	0.0234567	0.0754295	0.167378	2.27116e-07
		3:7578951:G:A	0.157888	0.0276984	0.1036	0.212176	1.19626e-08	0.0186732	0.0444377	-0.0684231	0.10577	0.674331	0.118935	0.023506	0.072864	0.165006	4.19781e-07
		3:7578956:T:C	0.160759	0.0276297	0.106606	0.214912	5.94319e-09	0.0194439	0.0443455	-0.0674717	0.10636	0.66105	0.121242	0.0234504	0.0752796	0.167204	2.33936e-07
		3:7578960:A:G	0.159787	0.0276416	0.10561	0.213963	7.44084e-09	0.0194439	0.0443455	-0.0674717	0.10636	0.66105	0.120517	0.0234577	0.0745404	0.166493	2.78241e-07
		3:7578966:G:A	0.158839	0.0276297	0.104686	0.212992	8.98515e-09	0.0194439	0.0443455	-0.0674717	0.10636	0.66105	0.119858	0.0234504	0.0738964	0.16582	3.20214e-07
		3:7578975:C:A	0.160502	0.0276297	0.106349	0.214656	6.28286e-09	0.0194439	0.0443455	-0.0674717	0.10636	0.66105	0.121057	0.0234504	0.0750946	0.167019	2.44021e-07
		3:7578987:C:T	0.160902	0.0276177	0.106772	0.215031	5.67651e-09	0.0209621	0.0443904	-0.0660416	0.107966	0.636769	0.12185	0.0234497	0.0758895	0.167811	2.03376e-07
		3:7578996:T:A	0.16271	0.0276297	0.108556	0.216863	3.88678e-09	0.0194439	0.0443455	-0.0674717	0.10636	0.66105	0.122647	0.0234504	0.0766847	0.168609	1.69473e-07
		3:7579010:C:A	0.160268	0.0276535	0.106068	0.214468	6.80917e-09	0.0194439	0.0443455	-0.0674717	0.10636	0.66105	0.120839	0.023465	0.0748482	0.166829	2.6084e-07
		3:7579017:C:A	0.160896	0.0276289	0.106744	0.215047	5.7642e-09	0.0194439	0.0443455	-0.0674717	0.10636	0.66105	0.121342	0.0234499	0.0753806	0.167303	2.28524e-07
		3:7579021:CA:C	0.160323	0.0276289	0.106172	0.214475	6.52412e-09	0.0194439	0.0443455	-0.0674717	0.10636	0.66105	0.120929	0.0234499	0.0749682	0.16689	2.51056e-07
		3:7579022:A:C	0.160445	0.0276297	0.106292	0.214598	6.36126e-09	0.0194439	0.0443455	-0.0674717	0.10636	0.66105	0.121015	0.0234504	0.0750532	0.166977	2.4633e-07
		3:7579023:C:T	0.161872	0.0276409	0.107697	0.216047	4.73441e-09	0.0194439	0.0443455	-0.0674717	0.10636	0.66105	0.12202	0.0234572	0.0760445	0.167995	1.97368e-07
		3:7579038:C:G	0.160771	0.0276289	0.10662	0.214923	5.92187e-09	0.0194439	0.0443455	-0.0674717	0.10636	0.66105	0.121252	0.0234499	0.0752909	0.167213	2.33255e-07
		3:7579046:C:T	0.165	0.0276895	0.11073	0.219271	2.53876e-09	0.0216215	0.0443904	-0.065382	0.108625	0.626204	0.124839	0.0234936	0.0787924	0.170886	1.07395e-07
		3:7579052:G:A	0.160261	0.0276416	0.106084	0.214437	6.71895e-09	0.0194439	0.0443455	-0.0674717	0.10636	0.66105	0.120858	0.0234577	0.0748817	0.166834	2.57493e-07
		3:7579064:T:C	0.159788	0.0276297	0.105634	0.213941	7.33008e-09	0.0194439	0.0443455	-0.0674717	0.10636	0.66105	0.120542	0.0234504	0.0745797	0.166504	2.74331e-07
		3:7579066:G:C	0.161369	0.0276417	0.107193	0.215546	5.2862e-09	0.0194439	0.0443455	-0.0674717	0.10636	0.66105	0.121656	0.0234577	0.07568	0.167633	2.14634e-07
		3:7579073:G:T	0.160445	0.0276297	0.106292	0.214598	6.36126e-09	0.0194439	0.0443455	-0.0674717	0.10636	0.66105	0.121015	0.0234504	0.0750532	0.166977	2.4633e-07
		3:7579074:T:A	0.160849	0.0276297	0.106695	0.215002	5.82933e-09	0.0194439	0.0443455	-0.0674717	0.10636	0.66105	0.121306	0.0234504	0.075344	0.167268	2.30525e-07
		3:7579076:G:A	0.16081	0.0276297	0.106657	0.214963	5.8781e-09	0.0194439	0.0443455	-0.0674717	0.10636	0.66105	0.121278	0.0234504	0.0753163	0.16724	2.31988e-07
		3:7579080:C:A	0.160902	0.0276177	0.106772	0.215031	5.67651e-09	0.0221633	0.0444366	-0.0649309	0.109257	0.617947	0.122243	0.0234565	0.0762693	0.168217	1.87338e-07
		3:7579098:A:C	0.160902	0.0276177	0.106772	0.215031	5.67651e-09	0.0202768	0.0443916	-0.0667291	0.107283	0.647835	0.12166	0.0234499	0.0756994	0.167621	2.12456e-07
		3:7579101:A:G	0.162508	0.0276976	0.108222	0.216794	4.43178e-09	0.0194439	0.0443455	-0.0674717	0.10636	0.66105	0.12236	0.0234919	0.0763163	0.168403	1.90285e-07
		3:7579103:GAT:G	0.160863	0.0276416	0.106687	0.21504	5.89834e-09	0.0194439	0.0443455	-0.0674717	0.10636	0.66105	0.121292	0.0234577	0.0753159	0.167268	2.33246e-07
		3:7579107:A:G	0.160376	0.0276297	0.106223	0.214529	6.45697e-09	0.0194439	0.0443455	-0.0674717	0.10636	0.66105	0.120965	0.0234504	0.0750034	0.166927	2.49139e-07
		3:7579124:C:G	0.160902	0.0276177	0.106772	0.215031	5.67651e-09	0.019749	0.0443904	-0.0672547	0.106753	0.656397	0.121512	0.0234497	0.0755509	0.167472	2.19768e-07
		3:7579124:C:T	0.160623	0.0276289	0.106471	0.214775	6.11487e-09	0.0194439	0.0443455	-0.0674717	0.10636	0.66105	0.121145	0.0234499	0.0751841	0.167106	2.39005e-07
		3:7579142:G:T	0.160049	0.0276289	0.105897	0.2142	6.92242e-09	0.0194439	0.0443455	-0.0674717	0.10636	0.66105	0.120731	0.0234499	0.0747703	0.166692	2.62615e-07
		3:7579143:T:C	0.161593	0.0276401	0.107419	0.215766	5.02543e-09	0.0194439	0.0443455	-0.0674717	0.10636	0.66105	0.121821	0.0234567	0.0758463	0.167795	2.0647e-07
		3:7579150:G:C	0.160985	0.0276401	0.106811	0.215158	5.73441e-09	0.0194439	0.0443455	-0.0674717	0.10636	0.66105	0.121383	0.0234567	0.0754082	0.167357	2.28225e-07
		3:7579157:A:T	0.159851	0.0276513	0.105656	0.214047	7.42713e-09	0.0194439	0.0443455	-0.0674717	0.10636	0.66105	0.120543	0.0234636	0.0745555	0.166531	2.78475e-07
		3:7579161:C:T	0.161057	0.0276297	0.106904	0.21521	5.57156e-09	0.0194439	0.0443455	-0.0674717	0.10636	0.66105	0.121456	0.0234504	0.0754943	0.167418	2.22744e-07
		3:7579164:A:T	0.161328	0.0276297	0.107175	0.215481	5.25374e-09	0.0194439	0.0443455	-0.0674717	0.10636	0.66105	0.121651	0.0234504	0.0756893	0.167613	2.13029e-07
		3:7579179:G:A	0.160902	0.0276177	0.106772	0.215031	5.67651e-09	0.016662	0.0443904	-0.0703416	0.103666	0.707399	0.12065	0.0234497	0.0746895	0.166611	2.67446e-07
		3:7579182:C:T	0.160902	0.0276177	0.106772	0.215031	5.67651e-09	0.0187059	0.0443918	-0.0683003	0.105712	0.673476	0.121222	0.0234499	0.0752612	0.167183	2.34841e-07
		3:7579214:T:A	0.160815	0.0276288	0.106663	0.214966	5.86558e-09	-0.00265712	0.0458834	-0.0925869	0.0872727	0.95382	0.117315	0.023669	0.0709241	0.163705	7.1789e-07
		3:7579224:A:T	0.161102	0.0276848	0.106841	0.215364	5.91464e-09	0.0194439	0.0443455	-0.0674717	0.10636	0.66105	0.121375	0.0234841	0.0753469	0.167403	2.36124e-07
		3:7579227:C:T	0.161309	0.0276289	0.107157	0.21546	5.27022e-09	0.0194439	0.0443455	-0.0674717	0.10636	0.66105	0.121639	0.0234499	0.0756781	0.1676	2.13496e-07
		3:7579234:G:C	0.160932	0.0276289	0.106781	0.215084	5.7187e-09	0.0194439	0.0443455	-0.0674717	0.10636	0.66105	0.121368	0.0234499	0.0754069	0.167329	2.27152e-07
		3:7579238:C:T	0.160197	0.0276297	0.106044	0.21435	6.7109e-09	0.0213082	0.0443915	-0.0656976	0.108314	0.631223	0.121416	0.0234572	0.0754407	0.167391	2.26617e-07
		3:7579239:G:A	0.164172	0.0277435	0.109796	0.218548	3.26886e-09	0.0172785	0.0443915	-0.0697272	0.104284	0.697106	0.122912	0.0235267	0.0768007	0.169024	1.74748e-07
		3:7579239:G:T	0.160738	0.0276297	0.106585	0.214891	5.97094e-09	0.0194439	0.0443455	-0.0674717	0.10636	0.66105	0.121226	0.0234504	0.0752641	0.167188	2.34765e-07
		3:7579241:G:T	0.16172	0.0276297	0.107567	0.215873	4.82454e-09	0.0194439	0.0443455	-0.0674717	0.10636	0.66105	0.121934	0.0234504	0.0759716	0.167896	1.99683e-07
		3:7579247:C:A	0.161418	0.0276289	0.107266	0.215569	5.1469e-09	0.0194439	0.0443455	-0.0674717	0.10636	0.66105	0.121718	0.0234499	0.0757566	0.167679	2.09692e-07
		3:7579248:C:G	0.159531	0.0276289	0.105379	0.213683	7.73808e-09	0.0194439	0.0443455	-0.0674717	0.10636	0.66105	0.120359	0.0234499	0.0743976	0.16632	2.85802e-07
		3:7579250:G:A	0.163097	0.0276401	0.108923	0.21727	3.61895e-09	0.0194439	0.0443455	-0.0674717	0.10636	0.66105	0.122904	0.0234568	0.0769293	0.168878	1.6094e-07
		3:7579250:G:C	0.160138	0.0276655	0.105914	0.214361	7.10799e-09	0.0194439	0.0443455	-0.0674717	0.10636	0.66105	0.12072	0.0234723	0.0747156	0.166725	2.70238e-07
		3:7579251:A:C	0.163162	0.0276632	0.108943	0.217381	3.67618e-09	0.0194439	0.0443455	-0.0674717	0.10636	0.66105	0.122902	0.0234709	0.0768998	0.168904	1.6378e-07
		3:7579252:G:T	0.160837	0.0276521	0.10664	0.215034	6.01115e-09	0.0194439	0.0443455	-0.0674717	0.10636	0.66105	0.121251	0.0234641	0.0752626	0.16724	2.37209e-07
		3:7579261:C:A	0.160068	0.0276416	0.105891	0.214244	7.00425e-09	0.0194439	0.0443455	-0.0674717	0.10636	0.66105	0.120719	0.0234577	0.0747428	0.166695	2.65754e-07
		3:7579262:G:A	0.161556	0.0276648	0.107334	0.215778	5.22686e-09	0.0194439	0.0443455	-0.0674717	0.10636	0.66105	0.121743	0.0234719	0.0757392	0.167747	2.13972e-07
		3:7579278:G:T	0.161004	0.0276297	0.106851	0.215158	5.63574e-09	0.0194439	0.0443455	-0.0674717	0.10636	0.66105	0.121418	0.0234504	0.0754563	0.16738	2.24689e-07
		3:7579292:A:C	0.162629	0.0276297	0.108476	0.216782	3.9562e-09	0.0194439	0.0443455	-0.0674717	0.10636	0.66105	0.122588	0.0234504	0.0766264	0.16855	1.71765e-07
		3:7579293:C:T	0.15765	0.0276976	0.103363	0.211936	1.25693e-08	0.0165821	0.0447219	-0.0710713	0.104235	0.7108	0.118541	0.0235473	0.0723894	0.164693	4.79915e-07
		3:7579302:T:C	0.161806	0.0276536	0.107606	0.216006	4.88103e-09	0.0194439	0.0443455	-0.0674717	0.10636	0.66105	0.121946	0.023465	0.0759556	0.167937	2.02603e-07
		3:7579305:T:C	0.162002	0.0276416	0.107825	0.216178	4.6068e-09	0.0194439	0.0443455	-0.0674717	0.10636	0.66105	0.122112	0.0234577	0.0761355	0.168088	1.93352e-07
		3:7579313:G:T	0.161838	0.0276289	0.107686	0.21599	4.69693e-09	0.0194439	0.0443455	-0.0674717	0.10636	0.66105	0.12202	0.0234499	0.0760595	0.167981	1.95623e-07
		3:7579325:A:AT	0.160902	0.0276177	0.106772	0.215031	5.67651e-09	0.0182175	0.0443916	-0.0687884	0.105223	0.681526	0.121086	0.0234499	0.0751247	0.167047	2.4226e-07
		3:7579325:AT:A	0.162491	0.0276655	0.108268	0.216715	4.26892e-09	0.0194439	0.0443455	-0.0674717	0.10636	0.66105	0.122415	0.0234723	0.0764097	0.168419	1.83543e-07
		3:7579338:C:T	0.161593	0.0276297	0.10744	0.215746	4.95889e-09	0.0183366	0.0446214	-0.0691198	0.105793	0.681119	0.12189	0.0234909	0.0758485	0.167931	2.11644e-07
		3:7579341:C:T	0.160114	0.0276409	0.105939	0.214289	6.92757e-09	0.0196548	0.0443969	-0.0673615	0.106671	0.657978	0.120879	0.0234648	0.0748885	0.166869	2.58432e-07
		3:7680053:A:G	0.161653	0.0276655	0.107429	0.215876	5.12371e-09	0.0194439	0.0443455	-0.0674717	0.10636	0.66105	0.121811	0.0234723	0.075806	0.167816	2.10798e-07
		3:7680056:T:C	0.160674	0.0276297	0.106521	0.214827	6.0541e-09	0.0194439	0.0443455	-0.0674717	0.10636	0.66105	0.12118	0.0234504	0.0752181	0.167142	2.37244e-07
		3:7680062:C:G	0.15954	0.0276416	0.105363	0.213716	7.84653e-09	0.0194439	0.0443455	-0.0674717	0.10636	0.66105	0.120339	0.0234577	0.0743625	0.166315	2.89689e-07
		3:7680068:C:A	0.160902	0.0276177	0.106772	0.215031	5.67651e-09	0.0183179	0.0443904	-0.0686856	0.105321	0.679859	0.121112	0.0234497	0.0751515	0.167073	2.40752e-07
		3:7680068:C:T	0.16184	0.0279431	0.107072	0.216607	6.96549e-09	0.0152323	0.0445748	-0.0721328	0.102597	0.732559	0.12048	0.0236757	0.0740761	0.166883	3.60432e-07
		3:7680074:C:G	0.16041	0.0276289	0.106259	0.214562	6.40251e-09	0.0194439	0.0443455	-0.0674717	0.10636	0.66105	0.120992	0.0234499	0.0750309	0.166953	2.47494e-07
		3:7680074:C:T	0.160269	0.0276289	0.106117	0.214421	6.60101e-09	0.0215352	0.0443915	-0.0654705	0.108541	0.627591	0.121533	0.0234567	0.0755585	0.167507	2.20522e-07
		3:7680083:T:G	0.161609	0.0276416	0.107433	0.215786	5.01749e-09	0.0194439	0.0443455	-0.0674717	0.10636	0.66105	0.121829	0.0234577	0.075853	0.167805	2.06298e-07
		3:7680085:A:G	0.160616	0.0276536	0.106416	0.214817	6.31637e-09	0.0194439	0.0443455	-0.0674717	0.10636	0.66105	0.12109	0.023465	0.075099	0.16708	2.46384e-07
		3:7680092:G:A	0.160977	0.0276289	0.106825	0.215129	5.66363e-09	0.0194439	0.0443455	-0.0674717	0.10636	0.66105	0.1214	0.0234499	0.0754391	0.167361	2.2549e-07
		3:7680095:C:T	0.15917	0.0276416	0.104994	0.213347	8.4939e-09	0.0194439	0.0443455	-0.0674717	0.10636	0.66105	0.120073	0.0234577	0.0740964	0.166049	3.07668e-07
		3:7680101:T:C	0.159774	0.0276297	0.105621	0.213927	7.35171e-09	0.0194439	0.0443455	-0.0674717	0.10636	0.66105	0.120532	0.0234504	0.0745698	0.166494	2.74946e-07
		3:7680103:G:C	0.159697	0.0276416	0.10552	0.213873	7.58614e-09	0.0194439	0.0443455	-0.0674717	0.10636	0.66105	0.120452	0.0234577	0.0744757	0.166428	2.82358e-07
		3:7680113:T:C	0.158691	0.0276857	0.104428	0.212953	9.93313e-09	0.0194439	0.0443455	-0.0674717	0.10636	0.66105	0.119638	0.0234846	0.0736088	0.165667	3.50018e-07
		3:7680120:C:G	0.161811	0.0276401	0.107638	0.215985	4.79199e-09	0.0194439	0.0443455	-0.0674717	0.10636	0.66105	0.121978	0.0234567	0.0760037	0.167952	1.9915e-07
		3:7680125:C:G	0.162362	0.0276536	0.108162	0.216562	4.32458e-09	0.0194439	0.0443455	-0.0674717	0.10636	0.66105	0.122346	0.023465	0.0763557	0.168337	1.84826e-07
		3:7680125:C:T	0.160836	0.0276536	0.106636	0.215036	6.02372e-09	0.0194439	0.0443455	-0.0674717	0.10636	0.66105	0.121248	0.023465	0.0752571	0.167238	2.3767e-07
		3:7680127:A:C	0.160836	0.0276297	0.106682	0.214989	5.84582e-09	0.0194439	0.0443455	-0.0674717	0.10636	0.66105	0.121297	0.0234504	0.0753346	0.167259	2.3102e-07
		3:7680131:T:C	0.160902	0.0276177	0.106772	0.215031	5.67651e-09	0.0183544	0.0443904	-0.0686492	0.105358	0.679258	0.121122	0.0234497	0.0751617	0.167083	2.40194e-07
		3:7680134:A:G	0.163268	0.0276655	0.109044	0.217491	3.60257e-09	0.0194439	0.0443455	-0.0674717	0.10636	0.66105	0.122973	0.0234723	0.0769685	0.168978	1.61377e-07
		3:7680137:T:C	0.160902	0.0276177	0.106772	0.215031	5.67651e-09	0.0218719	0.0443904	-0.0651318	0.108876	0.622213	0.122104	0.0234497	0.0761434	0.168065	1.91865e-07
		3:7680142:A:AG	0.160748	0.0276289	0.106596	0.2149	5.95176e-09	0.0194439	0.0443455	-0.0674717	0.10636	0.66105	0.121235	0.0234499	0.0752741	0.167196	2.34148e-07
		3:7680152:C:G	0.160062	0.0276297	0.105909	0.214215	6.90915e-09	0.0194439	0.0443455	-0.0674717	0.10636	0.66105	0.120739	0.0234504	0.0747775	0.166701	2.62281e-07
		3:7680161:A:G	0.16059	0.0276297	0.106437	0.214744	6.1644e-09	0.0194439	0.0443455	-0.0674717	0.10636	0.66105	0.12112	0.0234504	0.075158	0.167082	2.40519e-07
		3:7680172:C:T	0.161588	0.0276528	0.107389	0.215786	5.11326e-09	0.0216018	0.0445301	-0.0656756	0.108879	0.627602	0.122629	0.0234917	0.0765856	0.168672	1.78855e-07
		3:7680178:C:T	0.160188	0.0276416	0.106011	0.214364	6.82554e-09	0.0194439	0.0443455	-0.0674717	0.10636	0.66105	0.120805	0.0234577	0.0748291	0.166782	2.60589e-07
		3:7680218:C:T	0.160017	0.0277701	0.105588	0.214445	8.30217e-09	0.0194439	0.0443455	-0.0674717	0.10636	0.66105	0.120419	0.023536	0.0742894	0.166549	3.11468e-07
		3:7680234:AC:A	0.161267	0.0276417	0.10709	0.215444	5.40491e-09	0.0194439	0.0443455	-0.0674717	0.10636	0.66105	0.121583	0.0234577	0.0756063	0.167559	2.18282e-07
		3:7680248:C:T	0.161068	0.0276289	0.106917	0.21522	5.55264e-09	0.0194439	0.0443455	-0.0674717	0.10636	0.66105	0.121466	0.0234499	0.0755049	0.167427	2.22127e-07
		3:7680254:GT:G	0.162619	0.0276297	0.108466	0.216772	3.96468e-09	0.0194439	0.0443455	-0.0674717	0.10636	0.66105	0.122581	0.0234504	0.0766194	0.168543	1.72044e-07
		3:7680257:AG:A	0.160446	0.0276289	0.106294	0.214597	6.35389e-09	0.0251615	0.0445262	-0.0621082	0.112431	0.57201	0.122837	0.0234765	0.0768242	0.168851	1.6737e-07
		3:7680268:G:T	0.162296	0.0276297	0.108143	0.21645	4.25461e-09	0.0194439	0.0443455	-0.0674717	0.10636	0.66105	0.122349	0.0234504	0.0763868	0.168311	1.8151e-07
		3:7680296:G:A	0.15856	0.0276536	0.10436	0.21276	9.82162e-09	0.0194439	0.0443455	-0.0674717	0.10636	0.66105	0.119609	0.023465	0.0736181	0.165599	3.445e-07
		3:7680296:G:C	0.159629	0.0276417	0.105452	0.213806	7.69794e-09	0.0194439	0.0443455	-0.0674717	0.10636	0.66105	0.120403	0.0234577	0.0744267	0.166379	2.85517e-07
		3:7686372:TAAGA:T	0.161981	0.0276289	0.107829	0.216133	4.55293e-09	0.0449009	0.0457918	-0.0448494	0.134651	0.326817	0.130734	0.0236565	0.0843684	0.1771	3.2694e-08
		3:7686386:C:T	0.160234	0.0276289	0.106082	0.214386	6.65096e-09	0.0194439	0.0443455	-0.0674717	0.10636	0.66105	0.120865	0.0234499	0.0749039	0.166826	2.54755e-07
		3:7686402:G:A	0.161029	0.0276297	0.106876	0.215182	5.60554e-09	0.0194439	0.0443455	-0.0674717	0.10636	0.66105	0.121436	0.0234504	0.0754741	0.167398	2.23774e-07
		3:7686403:G:A	0.159705	0.0276888	0.105436	0.213974	8.02763e-09	0.0194439	0.0443455	-0.0674717	0.10636	0.66105	0.120362	0.0234865	0.074329	0.166394	2.97981e-07
		3:7686449:G:C	0.160902	0.0276177	0.106772	0.215031	5.67651e-09	0.0202936	0.0444378	-0.0668028	0.10739	0.647905	0.121724	0.0234567	0.0757495	0.167698	2.11089e-07
		3:7693631:A:G	0.160873	0.0276416	0.106697	0.21505	5.88587e-09	0.0194439	0.0443455	-0.0674717	0.10636	0.66105	0.121299	0.0234577	0.075323	0.167275	2.32872e-07
		3:7693643:C:CA	0.160902	0.0276177	0.106772	0.215031	5.67651e-09	0.0189587	0.0444354	-0.0681331	0.106051	0.669628	0.121349	0.0234564	0.0753753	0.167323	2.29886e-07
		3:7740355:A:C	0.159651	0.0276535	0.105451	0.213851	7.77552e-09	0.0194439	0.0443455	-0.0674717	0.10636	0.66105	0.120394	0.023465	0.074404	0.166385	2.88492e-07
		3:7740356:G:C	0.159777	0.0276289	0.105625	0.213928	7.34029e-09	0.0194439	0.0443455	-0.0674717	0.10636	0.66105	0.120535	0.0234499	0.0745743	0.166496	2.74571e-07
		3:7740366:C:CA	0.160902	0.0276177	0.106772	0.215031	5.67651e-09	0.0281414	0.044664	-0.0593985	0.115681	0.52865	0.124181	0.0234898	0.0781417	0.17022	1.2462e-07
		3:7740388:T:A	0.160902	0.0276177	0.106772	0.215031	5.67651e-09	0.0169984	0.0443905	-0.0700054	0.104002	0.701773	0.120744	0.0234497	0.0747834	0.166705	2.61801e-07
		all	0.160902	0.0276177	0.106772	0.215031	5.67651e-09	0.0194439	0.0443455	-0.0674717	0.10636	0.66105	0.121369	0.0234431	0.0754211	0.167316	2.25286e-07
RIF1	pLoF	2:151409939:CGT:C	0.420322	0.0789646	0.265554	0.57509	1.02117e-07	0.19764	0.13692	-0.0707187	0.466	0.148888	0.364743	0.0684041	0.230674	0.498813	9.70388e-08
		2:151409940:G:C	0.410035	0.0797592	0.253709	0.56636	2.73416e-07	0.242885	0.13692	-0.0254736	0.511243	0.076077	0.367685	0.0689186	0.232607	0.502763	9.55076e-08
		2:151409958:CT:C	0.420322	0.0789646	0.265554	0.57509	1.02117e-07	0.205889	0.136921	-0.0624718	0.47425	0.132658	0.366802	0.0684042	0.232733	0.500872	8.21779e-08
		2:151409959:TG:T	0.424544	0.0792269	0.269262	0.579826	8.38778e-08	0.193304	0.136922	-0.075058	0.461666	0.158014	0.366542	0.0685745	0.232138	0.500945	9.03366e-08
		2:151409963:A:T	0.418036	0.0792269	0.262754	0.573317	1.3172e-07	0.219618	0.144288	-0.0631821	0.502418	0.12799	0.372071	0.0694466	0.235958	0.508184	8.43064e-08
		2:151409969:G:T	0.420322	0.0789646	0.265554	0.57509	1.02117e-07	0.216626	0.139651	-0.0570845	0.490337	0.120854	0.370973	0.068737	0.236251	0.505695	6.77666e-08
		2:151409976:G:A	0.420322	0.0789646	0.265554	0.57509	1.02117e-07	0.202383	0.136953	-0.0660396	0.470805	0.139473	0.365946	0.0684081	0.231868	0.500023	8.82205e-08
		2:151409994:A:AGG	0.411458	0.0792271	0.256176	0.56674	2.06485e-07	0.200731	0.135615	-0.0650699	0.466532	0.138833	0.357838	0.0684087	0.223759	0.491917	1.687e-07
		2:151410034:G:C	0.420322	0.0789646	0.265554	0.57509	1.02117e-07	0.176614	0.136921	-0.0917465	0.444974	0.197087	0.359495	0.0684041	0.225426	0.493565	1.47654e-07
		2:151410413:G:C	0.420322	0.0789646	0.265554	0.57509	1.02117e-07	0.262848	0.148943	-0.0290746	0.55477	0.0776046	0.385771	0.0697662	0.249032	0.52251	3.21168e-08
		2:151410439:C:T	0.419013	0.0792445	0.263697	0.57433	1.23929e-07	0.200731	0.135615	-0.0650699	0.466532	0.138833	0.363453	0.0684199	0.229352	0.497553	1.08375e-07
		2:151410517:ACT:A	0.429624	0.0792271	0.274342	0.584907	5.87062e-08	0.200731	0.135615	-0.0650699	0.466532	0.138833	0.371382	0.0684087	0.237303	0.505461	5.67118e-08
		2:151411278:AG:A	0.424456	0.0792269	0.269174	0.579738	8.4392e-08	0.200731	0.135615	-0.0650699	0.466532	0.138833	0.367529	0.0684086	0.233451	0.501607	7.76278e-08
		2:151416558:CA:C	0.421787	0.0792445	0.26647	0.577103	1.02294e-07	0.200731	0.135615	-0.0650699	0.466532	0.138833	0.36552	0.0684199	0.23142	0.499621	9.17713e-08
		2:151420212:C:T	0.434315	0.0792444	0.278999	0.589631	4.23647e-08	0.200731	0.135615	-0.0650699	0.466532	0.138833	0.37486	0.0684199	0.240759	0.50896	4.28195e-08
		2:151422960:C:G	0.431912	0.0792444	0.276595	0.587228	5.0265e-08	0.200731	0.135615	-0.0650699	0.466532	0.138833	0.373068	0.0684199	0.238967	0.507168	4.9632e-08
		2:151428793:C:T	0.420322	0.0789646	0.265554	0.57509	1.02117e-07	0.164509	0.136921	-0.103852	0.43287	0.229564	0.356474	0.0684042	0.222405	0.490544	1.87528e-07
		2:151433115:C:T	0.412464	0.0792271	0.257181	0.567746	1.92857e-07	0.200731	0.135615	-0.0650699	0.466532	0.138833	0.358588	0.0684087	0.224509	0.492666	1.5898e-07
		2:151433148:ACT:A	0.425257	0.0792444	0.26994	0.580573	8.03277e-08	0.200731	0.135615	-0.0650699	0.466532	0.138833	0.368107	0.0684199	0.234006	0.502207	7.44379e-08
		2:151433179:G:A	0.428212	0.0795273	0.272341	0.584082	7.26618e-08	0.200731	0.135615	-0.0650699	0.466532	0.138833	0.370002	0.0686017	0.235545	0.504458	6.91071e-08
		2:151435527:C:A	0.40282	0.0795273	0.246949	0.558691	4.08022e-07	0.200731	0.135615	-0.0650699	0.466532	0.138833	0.351107	0.0686017	0.21665	0.485564	3.08702e-07
		2:151436862:C:T	0.426873	0.0797951	0.270477	0.583269	8.81432e-08	0.200731	0.135615	-0.0650699	0.466532	0.138833	0.368715	0.0687734	0.233922	0.503509	8.26206e-08
		2:151436920:T:TGGGAC	0.430437	0.0792444	0.27512	0.585753	5.58012e-08	0.200731	0.135615	-0.0650699	0.466532	0.138833	0.371968	0.0684199	0.237868	0.506069	5.43206e-08
		2:151440053:G:T	0.420322	0.0789646	0.265554	0.57509	1.02117e-07	0.176516	0.136922	-0.0918458	0.444878	0.197338	0.359472	0.0684042	0.225402	0.493541	1.47939e-07
		2:151440072:T:TAA	0.412702	0.0792444	0.257386	0.568018	1.90929e-07	0.200731	0.135615	-0.0650699	0.466532	0.138833	0.358748	0.0684199	0.224647	0.492848	1.57708e-07
		2:151440128:G:T	0.420322	0.0789646	0.265554	0.57509	1.02117e-07	0.2213	0.136952	-0.0471206	0.489721	0.106117	0.370665	0.068408	0.236588	0.504742	6.01174e-08
		2:151443278:TAATTC:T	0.408478	0.0792269	0.253196	0.56376	2.52544e-07	0.200731	0.135615	-0.0650699	0.466532	0.138833	0.355617	0.0684086	0.221538	0.489695	2.00986e-07
		2:151443316:G:GT	0.420216	0.0795273	0.264345	0.576086	1.26449e-07	0.200731	0.135615	-0.0650699	0.466532	0.138833	0.364052	0.0686017	0.229595	0.498509	1.11599e-07
		2:151443527:A:C	0.437057	0.0792271	0.281775	0.59234	3.45784e-08	0.200731	0.135615	-0.0650699	0.466532	0.138833	0.376924	0.0684087	0.242845	0.511002	3.5908e-08
		2:151443602:T:TC	0.423807	0.0792444	0.268491	0.579123	8.8884e-08	0.200731	0.135615	-0.0650699	0.466532	0.138833	0.367026	0.0684199	0.232926	0.501127	8.12545e-08
		2:151445431:CAG:C	0.410493	0.0795274	0.254622	0.566364	2.44776e-07	0.211598	0.136922	-0.0567643	0.47996	0.122252	0.360321	0.0687691	0.225536	0.495106	1.60951e-07
		2:151446424:A:G	0.417435	0.0792444	0.262119	0.572752	1.38149e-07	0.200731	0.135615	-0.0650699	0.466532	0.138833	0.362276	0.0684199	0.228176	0.496377	1.19082e-07
		2:151446439:CTT:C	0.420322	0.0789646	0.265554	0.57509	1.02117e-07	0.215647	0.139653	-0.0580668	0.489361	0.122547	0.370737	0.0687372	0.236015	0.50546	6.90823e-08
		2:151446455:G:A	0.420322	0.0789646	0.265554	0.57509	1.02117e-07	0.17456	0.136921	-0.0938001	0.44292	0.202346	0.358983	0.0684041	0.224913	0.493052	1.53786e-07
		2:151451605:G:C	0.427568	0.0792269	0.272286	0.582849	6.78595e-08	0.200731	0.135615	-0.0650699	0.466532	0.138833	0.369849	0.0684086	0.23577	0.503927	6.42804e-08
		2:151451673:C:CA	0.410185	0.0792269	0.254903	0.565467	2.25061e-07	0.200731	0.135615	-0.0650699	0.466532	0.138833	0.356889	0.0684086	0.222811	0.490968	1.81819e-07
		2:151454894:G:A	0.420322	0.0789646	0.265554	0.57509	1.02117e-07	0.222742	0.138329	-0.0483772	0.493862	0.107346	0.371762	0.0685776	0.237352	0.506171	5.92561e-08
		2:151455104:C:T	0.431641	0.0792445	0.276325	0.586957	5.12402e-08	0.200731	0.135615	-0.0650699	0.466532	0.138833	0.372866	0.0684199	0.238766	0.506967	5.04627e-08
		2:151455160:G:T	0.424174	0.0792444	0.268857	0.57949	8.66407e-08	0.200731	0.135615	-0.0650699	0.466532	0.138833	0.367299	0.0684199	0.233199	0.5014	7.94759e-08
		2:151457759:A:T	0.405469	0.0794917	0.249668	0.56127	3.38278e-07	0.200731	0.135615	-0.0650699	0.466532	0.138833	0.353113	0.0685788	0.218701	0.487525	2.61862e-07
		2:151457884:CAG:C	0.417277	0.0792443	0.261961	0.572593	1.39654e-07	0.200731	0.135615	-0.0650699	0.466532	0.138833	0.362159	0.0684198	0.228058	0.496259	1.20206e-07
		2:151458824:C:T	0.41587	0.0792444	0.260554	0.571186	1.53809e-07	0.200731	0.135615	-0.0650699	0.466532	0.138833	0.36111	0.0684199	0.227009	0.49521	1.30712e-07
		2:151459995:AACAG:A	0.406298	0.0806898	0.248149	0.564447	4.77073e-07	0.200731	0.135615	-0.0650699	0.466532	0.138833	0.352552	0.0693437	0.21664	0.488463	3.69339e-07
		2:151460001:CAG:C	0.41149	0.0798132	0.255059	0.567921	2.52726e-07	0.200731	0.135615	-0.0650699	0.466532	0.138833	0.357271	0.0687849	0.222455	0.492087	2.05796e-07
		2:151460061:GA:G	0.415734	0.0792269	0.260453	0.571016	1.54268e-07	0.200731	0.135615	-0.0650699	0.466532	0.138833	0.361026	0.0684086	0.226948	0.495105	1.30956e-07
		2:151460092:AAAAG:A	0.420444	0.0792444	0.265127	0.57576	1.12267e-07	0.200731	0.135615	-0.0650699	0.466532	0.138833	0.364519	0.0684198	0.230419	0.498619	9.94757e-08
		2:151460096:GAA:G	0.420322	0.0789646	0.265554	0.57509	1.02117e-07	0.209346	0.136952	-0.0590762	0.477767	0.126363	0.367683	0.068408	0.233606	0.50176	7.66468e-08
		2:151460120:G:A	0.418988	0.0822169	0.257846	0.58013	3.46675e-07	0.200731	0.135615	-0.0650699	0.466532	0.138833	0.360329	0.0703058	0.222532	0.498126	2.97273e-07
		2:151462241:G:A	0.413555	0.0792444	0.258239	0.568871	1.80157e-07	0.200731	0.135615	-0.0650699	0.466532	0.138833	0.359384	0.0684199	0.225283	0.493484	1.49949e-07
		2:151462959:A:T	0.421141	0.0792269	0.265859	0.576423	1.06288e-07	0.200731	0.135615	-0.0650699	0.466532	0.138833	0.365057	0.0684086	0.230979	0.499136	9.47967e-08
		2:151463291:T:TA	0.410377	0.0792444	0.255061	0.565693	2.23531e-07	0.200731	0.135615	-0.0650699	0.466532	0.138833	0.357014	0.0684198	0.222914	0.491115	1.80869e-07
		2:151463308:CAAAAG:C	0.400921	0.0792271	0.245639	0.556203	4.18367e-07	0.200731	0.135615	-0.0650699	0.466532	0.138833	0.349982	0.0684087	0.215904	0.484061	3.12003e-07
		2:151463410:CAG:C	0.426096	0.0797954	0.2697	0.582492	9.30214e-08	0.200731	0.135615	-0.0650699	0.466532	0.138833	0.368138	0.0687736	0.233344	0.502932	8.65565e-08
		2:151463459:TACTG:T	0.416428	0.0792271	0.261146	0.57171	1.47116e-07	0.200731	0.135615	-0.0650699	0.466532	0.138833	0.361543	0.0684087	0.227465	0.495622	1.25671e-07
		2:151463491:TAGAA:T	0.408557	0.0792269	0.253275	0.563838	2.51217e-07	0.200731	0.135615	-0.0650699	0.466532	0.138833	0.355675	0.0684086	0.221597	0.489753	2.00067e-07
		2:151463514:CTT:C	0.4349	0.0792444	0.279584	0.590216	4.06314e-08	0.200731	0.135615	-0.0650699	0.466532	0.138833	0.375296	0.0684198	0.241195	0.509396	4.13031e-08
		2:151463578:A:AAT	0.425437	0.0792444	0.270121	0.580753	7.9321e-08	0.200731	0.135615	-0.0650699	0.466532	0.138833	0.368241	0.0684199	0.234141	0.502342	7.36298e-08
		2:151463778:C:T	0.420322	0.0789646	0.265554	0.57509	1.02117e-07	0.187256	0.136921	-0.0811049	0.455617	0.171432	0.362152	0.0684042	0.228082	0.496222	1.19477e-07
		2:151463794:TAG:T	0.413483	0.0792271	0.2582	0.568765	1.79933e-07	0.200731	0.135615	-0.0650699	0.466532	0.138833	0.359348	0.0684087	0.225269	0.493426	1.49682e-07
		2:151463796:G:T	0.423548	0.0792269	0.268266	0.57883	8.99132e-08	0.200731	0.135615	-0.0650699	0.466532	0.138833	0.366852	0.0684086	0.232773	0.50093	8.20063e-08
		2:151463847:C:T	0.418341	0.0792444	0.263025	0.573657	1.298e-07	0.200731	0.135615	-0.0650699	0.466532	0.138833	0.362952	0.0684198	0.228851	0.497052	1.12813e-07
		2:151463948:GA:G	0.408449	0.0792444	0.253133	0.563765	2.54589e-07	0.200731	0.135615	-0.0650699	0.466532	0.138833	0.355577	0.0684198	0.221477	0.489678	2.02541e-07
		2:151464238:AAAAC:A	0.420559	0.0792271	0.265277	0.575842	1.10665e-07	0.200731	0.135615	-0.0650699	0.466532	0.138833	0.364624	0.0684087	0.230545	0.498702	9.81719e-08
		2:151464366:TC:T	0.420322	0.0789646	0.265554	0.57509	1.02117e-07	0.208005	0.136922	-0.0603574	0.476368	0.128725	0.367331	0.0684043	0.233261	0.501401	7.87365e-08
		2:151464406:TATGTC:T	0.420746	0.0792443	0.26543	0.576062	1.09941e-07	0.200731	0.135615	-0.0650699	0.466532	0.138833	0.364744	0.0684198	0.230644	0.498845	9.76863e-08
		2:151464427:CTT:C	0.421538	0.0792269	0.266256	0.57682	1.03399e-07	0.200731	0.135615	-0.0650699	0.466532	0.138833	0.365353	0.0684086	0.231275	0.499432	9.25601e-08
		2:151464440:G:GC	0.421045	0.0792444	0.265728	0.576361	1.07692e-07	0.200731	0.135615	-0.0650699	0.466532	0.138833	0.364967	0.0684198	0.230867	0.499067	9.59521e-08
		2:151464576:C:T	0.420201	0.0795273	0.264331	0.576072	1.26575e-07	0.200731	0.135615	-0.0650699	0.466532	0.138833	0.364041	0.0686017	0.229584	0.498498	1.11695e-07
		2:151464580:ACT:A	0.417922	0.0792445	0.262606	0.573239	1.33602e-07	0.200731	0.135615	-0.0650699	0.466532	0.138833	0.362639	0.0684199	0.228539	0.49674	1.15674e-07
		2:151464583:CTT:C	0.414502	0.0795272	0.258632	0.570373	1.86733e-07	0.200731	0.135615	-0.0650699	0.466532	0.138833	0.3598	0.0686016	0.225344	0.494257	1.56469e-07
		2:151464641:GC:G	0.434259	0.0792444	0.278943	0.589575	4.25324e-08	0.200731	0.135615	-0.0650699	0.466532	0.138833	0.374818	0.0684198	0.240718	0.508919	4.29656e-08
		2:151464648:G:GA	0.416422	0.0792444	0.261106	0.571738	1.48098e-07	0.200731	0.135615	-0.0650699	0.466532	0.138833	0.361521	0.0684198	0.227421	0.495621	1.26489e-07
		2:151464669:G:T	0.415356	0.0792271	0.260073	0.570638	1.58332e-07	0.200731	0.135615	-0.0650699	0.466532	0.138833	0.360744	0.0684087	0.226665	0.494822	1.33947e-07
		2:151464680:CAA:C	0.424977	0.0792444	0.269661	0.580293	8.19116e-08	0.188088	0.136952	-0.0803335	0.456509	0.169633	0.365558	0.0685897	0.231125	0.499991	9.8409e-08
		2:151464729:G:GA	0.415498	0.0792269	0.260216	0.57078	1.56784e-07	0.200731	0.135615	-0.0650699	0.466532	0.138833	0.36085	0.0684086	0.226772	0.494929	1.32808e-07
		2:151464920:CAA:C	0.405629	0.0792269	0.250347	0.560911	3.0579e-07	0.200731	0.135615	-0.0650699	0.466532	0.138833	0.353493	0.0684086	0.219414	0.487571	2.37409e-07
		2:151464920:CAAAG:C	0.425242	0.0792446	0.269926	0.580559	8.04142e-08	0.200731	0.135615	-0.0650699	0.466532	0.138833	0.368096	0.06842	0.233995	0.502197	7.45078e-08
		2:151464949:CATTA:C	0.432501	0.0792269	0.277219	0.587783	4.78778e-08	0.200407	0.136922	-0.0679563	0.468769	0.143289	0.374285	0.0685746	0.239881	0.508689	4.81332e-08
		2:151464981:AAC:A	0.433307	0.0792269	0.278026	0.588589	4.52079e-08	0.200731	0.135615	-0.0650699	0.466532	0.138833	0.374128	0.0684086	0.24005	0.508206	4.52526e-08
		2:151464997:CTCTT:C	0.420322	0.0789646	0.265554	0.57509	1.02117e-07	0.158531	0.138266	-0.112465	0.429528	0.251561	0.355936	0.06857	0.221541	0.490331	2.09344e-07
		2:151465047:TC:T	0.410403	0.0792444	0.255086	0.565719	2.23143e-07	0.200731	0.135615	-0.0650699	0.466532	0.138833	0.357034	0.0684199	0.222933	0.491134	1.80597e-07
		2:151465117:T:G	0.420322	0.0789646	0.265554	0.57509	1.02117e-07	0.216263	0.136952	-0.0521584	0.484684	0.11431	0.369409	0.068408	0.235331	0.503486	6.66115e-08
		2:151465138:C:CA	0.431176	0.0792444	0.275859	0.586492	5.29565e-08	0.200731	0.135615	-0.0650699	0.466532	0.138833	0.372519	0.0684198	0.238419	0.50662	5.19194e-08
		2:151465147:CTT:C	0.426974	0.0792444	0.271658	0.58229	7.12219e-08	0.200731	0.135615	-0.0650699	0.466532	0.138833	0.369387	0.0684199	0.235287	0.503488	6.70784e-08
		2:151465457:TAC:T	0.409158	0.0792444	0.253842	0.564475	2.42706e-07	0.200731	0.135615	-0.0650699	0.466532	0.138833	0.356106	0.0684199	0.222006	0.490207	1.94291e-07
		2:151465554:G:T	0.420322	0.0789646	0.265554	0.57509	1.02117e-07	0.188471	0.136953	-0.079952	0.456893	0.168768	0.362475	0.0684081	0.228397	0.496552	1.16622e-07
		2:151465606:CA:C	0.420322	0.0789646	0.265554	0.57509	1.02117e-07	0.195665	0.136952	-0.0727566	0.464086	0.153088	0.364269	0.068408	0.230192	0.498347	1.0098e-07
		2:151465609:TG:T	0.428519	0.0792444	0.273203	0.583836	6.38877e-08	0.200731	0.135615	-0.0650699	0.466532	0.138833	0.370539	0.0684199	0.236439	0.50464	6.10614e-08
		2:151465784:TACTG:T	0.407661	0.0795091	0.251826	0.563496	2.94051e-07	0.200731	0.135615	-0.0650699	0.466532	0.138833	0.354727	0.06859	0.220294	0.489161	2.31965e-07
		2:151465808:AAAATT:A	0.425882	0.0792445	0.270565	0.581198	7.68919e-08	0.200731	0.135615	-0.0650699	0.466532	0.138833	0.368573	0.0684199	0.234472	0.502674	7.16749e-08
		2:151465890:TCA:T	0.409002	0.0792444	0.253686	0.564318	2.45282e-07	0.200731	0.135615	-0.0650699	0.466532	0.138833	0.35599	0.0684199	0.221889	0.49009	1.96083e-07
		2:151466067:AAG:A	0.414959	0.0792271	0.259677	0.570242	1.62682e-07	0.200731	0.135615	-0.0650699	0.466532	0.138833	0.360448	0.0684087	0.22637	0.494527	1.37136e-07
		2:151466116:ATAAGG:A	0.41744	0.0792444	0.262124	0.572756	1.38104e-07	0.200731	0.135615	-0.0650699	0.466532	0.138833	0.36228	0.0684198	0.228179	0.49638	1.19048e-07
		2:151468472:A:G	0.422713	0.0795272	0.266842	0.578583	1.06469e-07	0.200731	0.135615	-0.0650699	0.466532	0.138833	0.36591	0.0686016	0.231453	0.500367	9.61594e-08
		2:151468699:T:A	0.428293	0.0792444	0.272977	0.583609	6.49117e-08	0.200731	0.135615	-0.0650699	0.466532	0.138833	0.370371	0.0684198	0.23627	0.504471	6.19066e-08
		2:151468751:CAT:C	0.418526	0.0792269	0.263244	0.573807	1.27348e-07	0.200731	0.135615	-0.0650699	0.466532	0.138833	0.363107	0.0684086	0.229029	0.497186	1.10881e-07
		2:151469749:TA:T	0.422723	0.0792269	0.267442	0.578005	9.52263e-08	0.200731	0.135615	-0.0650699	0.466532	0.138833	0.366237	0.0684086	0.232159	0.500315	8.6187e-08
		2:151474009:GA:G	0.51364	0.0835032	0.349976	0.677303	7.69299e-10	0.200731	0.135615	-0.0650699	0.466532	0.138833	0.427619	0.071105	0.288256	0.566982	1.81103e-09
		2:151474051:G:GAT	0.410071	0.0792269	0.25479	0.565353	2.26799e-07	0.200731	0.135615	-0.0650699	0.466532	0.138833	0.356804	0.0684086	0.222726	0.490883	1.8304e-07
		2:151475019:TA:T	0.425138	0.0792269	0.269856	0.58042	8.04652e-08	0.200731	0.135615	-0.0650699	0.466532	0.138833	0.368037	0.0684086	0.233959	0.502116	7.44911e-08
		2:151475040:G:A	0.424499	0.0792444	0.269183	0.579815	8.46937e-08	0.200731	0.135615	-0.0650699	0.466532	0.138833	0.367542	0.0684198	0.233442	0.501642	7.79272e-08
		2:151475046:C:G	0.425061	0.0798131	0.26863	0.581492	1.00561e-07	0.200731	0.135615	-0.0650699	0.466532	0.138833	0.36735	0.0687849	0.232534	0.502166	9.26565e-08
		all	0.420322	0.0789646	0.265554	0.57509	1.02117e-07	0.200731	0.135615	-0.0650699	0.466532	0.138833	0.364723	0.0682395	0.230976	0.49847	9.05466e-08
SLC5A3	Missense_lenient	21:34073746:G:T	0.168147	0.0312244	0.106948	0.229345	7.24013e-08	0.0204836	0.0921438	-0.160115	0.201082	0.82408	0.152937	0.0295726	0.0949758	0.210898	2.32124e-07
		21:34094862:G:C	0.169258	0.0312405	0.108028	0.230488	6.03011e-08	0.031603	0.0917331	-0.148191	0.211397	0.730463	0.154952	0.0295726	0.0969907	0.212913	1.60825e-07
		21:34095254:T:C	0.168147	0.0312244	0.106948	0.229345	7.24013e-08	0.0162184	0.0929555	-0.165971	0.198408	0.861492	0.152742	0.0295991	0.094729	0.210755	2.4647e-07
		21:34095269:G:GT	0.166991	0.0312577	0.105727	0.228255	9.17279e-08	0.031603	0.0917331	-0.148191	0.211397	0.730463	0.152907	0.0295872	0.0949167	0.210896	2.36616e-07
		21:34095292:A:C	0.170137	0.0312417	0.108905	0.23137	5.15641e-08	0.031603	0.0917331	-0.148191	0.211397	0.730463	0.155739	0.0295737	0.0977755	0.213702	1.39329e-07
		21:34095304:G:A	0.17583	0.0315557	0.113982	0.237678	2.51739e-08	0.0185852	0.092578	-0.162864	0.200035	0.840892	0.159463	0.0298682	0.100922	0.218003	9.35271e-08
		21:34095308:G:T	0.168147	0.0312244	0.106948	0.229345	7.24013e-08	0.036223	0.0921438	-0.144375	0.216822	0.694235	0.154558	0.0295726	0.0965969	0.212519	1.72843e-07
		21:34095311:G:A	0.168147	0.0312244	0.106948	0.229345	7.24013e-08	0.0417359	0.0921354	-0.138846	0.222318	0.65056	0.155124	0.0295723	0.0971632	0.213085	1.55793e-07
		21:34095315:CT:C	0.165181	0.0312592	0.103914	0.226448	1.26227e-07	0.031603	0.0917331	-0.148191	0.211397	0.730463	0.151284	0.0295885	0.0932915	0.209276	3.17193e-07
		21:34095323:C:A	0.167193	0.0312592	0.105926	0.22846	8.86318e-08	0.031603	0.0917331	-0.148191	0.211397	0.730463	0.153087	0.0295885	0.0950944	0.211079	2.29304e-07
		21:34095323:C:T	0.164375	0.0313105	0.103008	0.225743	1.52233e-07	0.031603	0.0917331	-0.148191	0.211397	0.730463	0.150521	0.029632	0.0924435	0.208599	3.78064e-07
		21:34095329:G:A	0.166575	0.0312566	0.105313	0.227837	9.86002e-08	0.031603	0.0917331	-0.148191	0.211397	0.730463	0.152535	0.0295863	0.0945471	0.210523	2.52812e-07
		21:34095331:T:C	0.164735	0.0312755	0.103436	0.226033	1.38514e-07	0.031603	0.0917331	-0.148191	0.211397	0.730463	0.150871	0.0296023	0.0928514	0.20889	3.45821e-07
		21:34095332:C:T	0.16675	0.0314684	0.105073	0.228427	1.16466e-07	0.031603	0.0917331	-0.148191	0.211397	0.730463	0.15252	0.0297657	0.0941807	0.21086	2.99078e-07
		21:34095334:A:G	0.167707	0.0312592	0.10644	0.228974	8.09244e-08	-0.00722508	0.092955	-0.189414	0.174963	0.938046	0.149935	0.0296287	0.0918634	0.208006	4.18278e-07
		21:34095350:T:C	0.168147	0.0312244	0.106948	0.229345	7.24013e-08	0.0347677	0.0921349	-0.145813	0.215349	0.705909	0.154406	0.0295723	0.0964452	0.212367	1.77669e-07
		21:34095352:G:C	0.168147	0.0312244	0.106948	0.229345	7.24013e-08	0.0252715	0.0921507	-0.155341	0.205884	0.783899	0.153432	0.0295728	0.0954704	0.211394	2.12243e-07
		21:34095355:G:T	0.168147	0.0312244	0.106948	0.229345	7.24013e-08	0.0261458	0.0925423	-0.155234	0.207525	0.777538	0.153633	0.0295857	0.0956461	0.21162	2.07136e-07
		21:34095361:CTGTT:C	0.164857	0.0313457	0.103421	0.226293	1.44589e-07	0.0198436	0.0921349	-0.160738	0.200425	0.829474	0.149813	0.0296753	0.091651	0.207976	4.4547e-07
		21:34095374:A:G	0.167501	0.0313619	0.106033	0.22897	9.24742e-08	0.0347054	0.0929921	-0.147556	0.216967	0.708993	0.15394	0.0297174	0.0956948	0.212185	2.21734e-07
		21:34095379:G:A	0.16651	0.0312418	0.105277	0.227743	9.83618e-08	0.031603	0.0917331	-0.148191	0.211397	0.730463	0.152489	0.0295737	0.0945252	0.210452	2.51981e-07
		21:34095395:T:C	0.167331	0.0312418	0.106098	0.228563	8.5092e-08	0.031603	0.0917331	-0.148191	0.211397	0.730463	0.153224	0.0295737	0.0952604	0.211187	2.20605e-07
		21:34095401:T:G	0.168303	0.0312405	0.107073	0.229534	7.15067e-08	0.031603	0.0917331	-0.148191	0.211397	0.730463	0.154097	0.0295726	0.0961353	0.212058	1.88046e-07
		21:34095403:G:A	0.168609	0.0312407	0.107378	0.22984	6.77267e-08	0.031603	0.0917331	-0.148191	0.211397	0.730463	0.15437	0.0295728	0.0964088	0.212332	1.78908e-07
		21:34095407:G:T	0.167396	0.0312405	0.106166	0.228626	8.40102e-08	0.031603	0.0917331	-0.148191	0.211397	0.730463	0.153283	0.0295726	0.0953222	0.211245	2.18009e-07
		21:34095410:C:G	0.169436	0.0312405	0.108205	0.230666	5.84124e-08	0.031603	0.0917331	-0.148191	0.211397	0.730463	0.155111	0.0295726	0.09715	0.213072	1.56199e-07
		21:34095412:G:T	0.166523	0.0313382	0.105101	0.227944	1.07403e-07	0.031603	0.0917331	-0.148191	0.211397	0.730463	0.152422	0.0296554	0.0942987	0.210546	2.75068e-07
		21:34095430:G:A	0.170839	0.0312592	0.109572	0.232106	4.62279e-08	0.031603	0.0917331	-0.148191	0.211397	0.730463	0.156353	0.0295884	0.0983607	0.214345	1.26214e-07
		21:34095444:G:A	0.168147	0.0312244	0.106948	0.229345	7.24013e-08	0.0339406	0.0921438	-0.146658	0.214539	0.712616	0.154323	0.0295726	0.0963619	0.212284	1.80427e-07
		21:34095451:A:G	0.168028	0.0312406	0.106797	0.229258	7.51054e-08	0.031603	0.0917331	-0.148191	0.211397	0.730463	0.153849	0.0295727	0.0958881	0.211811	1.96711e-07
		21:34095493:C:A	0.169314	0.0312405	0.108084	0.230544	5.96976e-08	0.031603	0.0917331	-0.148191	0.211397	0.730463	0.155002	0.0295726	0.0970411	0.212964	1.59348e-07
		21:34095496:AT:A	0.168147	0.0312244	0.106948	0.229345	7.24013e-08	0.0244893	0.0921438	-0.156109	0.205088	0.790414	0.15335	0.0295726	0.0953883	0.211311	2.15401e-07
		21:34095509:C:T	0.168122	0.0312418	0.10689	0.229355	7.39371e-08	0.031603	0.0917331	-0.148191	0.211397	0.730463	0.153933	0.0295737	0.0959699	0.211897	1.93919e-07
		21:34095511:G:C	0.171177	0.0312942	0.109842	0.232513	4.50203e-08	0.031603	0.0917331	-0.148191	0.211397	0.730463	0.156627	0.0296182	0.0985765	0.214678	1.2352e-07
		21:34095511:G:T	0.16837	0.0312406	0.10714	0.229601	7.06712e-08	0.031603	0.0917331	-0.148191	0.211397	0.730463	0.154156	0.0295727	0.0961947	0.212118	1.8603e-07
		21:34095514:G:T	0.168668	0.0312593	0.1074	0.229935	6.82341e-08	0.0477638	0.0921714	-0.132889	0.228416	0.604314	0.156196	0.0296032	0.0981748	0.214217	1.31799e-07
		21:34095525:G:A	0.163628	0.0312942	0.102292	0.224963	1.70719e-07	0.031603	0.0917331	-0.148191	0.211397	0.730463	0.149865	0.0296182	0.091814	0.207915	4.19516e-07
		21:34095536:T:C	0.168147	0.0312244	0.106948	0.229345	7.24013e-08	0.0534467	0.0921349	-0.127134	0.234028	0.561853	0.15633	0.0295723	0.0983696	0.214291	1.24765e-07
		21:34095544:C:T	0.167852	0.0312942	0.106517	0.229188	8.15391e-08	0.031603	0.0917331	-0.148191	0.211397	0.730463	0.153649	0.0296182	0.0955983	0.211699	2.12958e-07
		21:34095545:G:A	0.169373	0.0312756	0.108074	0.230672	6.11186e-08	0.031603	0.0917331	-0.148191	0.211397	0.730463	0.155026	0.0296024	0.0970064	0.213046	1.63255e-07
		21:34095545:G:T	0.169816	0.0312592	0.108549	0.231082	5.557e-08	0.031603	0.0917331	-0.148191	0.211397	0.730463	0.155436	0.0295885	0.0974438	0.213428	1.49423e-07
		21:34095550:G:T	0.168997	0.0312404	0.107767	0.230227	6.31828e-08	0.031603	0.0917331	-0.148191	0.211397	0.730463	0.154718	0.0295726	0.0967567	0.212679	1.67861e-07
		21:34095553:G:A	0.168561	0.0312418	0.107329	0.229794	6.83775e-08	0.031603	0.0917331	-0.148191	0.211397	0.730463	0.154327	0.0295737	0.0963633	0.21229	1.80499e-07
		21:34095554:G:A	0.168556	0.0312568	0.107294	0.229818	6.94361e-08	0.031603	0.0917331	-0.148191	0.211397	0.730463	0.15431	0.0295864	0.0963214	0.212298	1.83266e-07
		21:34095554:GC:G	0.168147	0.0312244	0.106948	0.229345	7.24013e-08	0.0228321	0.0921349	-0.157749	0.203413	0.80428	0.153176	0.0295723	0.0952156	0.211137	2.22216e-07
		21:34095565:C:T	0.169073	0.0312418	0.10784	0.230306	6.24118e-08	0.031603	0.0917331	-0.148191	0.211397	0.730463	0.154785	0.0295737	0.0968215	0.212748	1.65999e-07
		21:34095572:A:G	0.168793	0.0312405	0.107563	0.230024	6.55254e-08	0.0229843	0.0921443	-0.157615	0.203584	0.803022	0.153761	0.0295863	0.0957728	0.211749	2.02501e-07
		21:34095608:C:T	0.171543	0.0312767	0.110242	0.232844	4.1418e-08	0.031603	0.0917331	-0.148191	0.211397	0.730463	0.156969	0.0296033	0.0989479	0.214991	1.14272e-07
		21:34095617:C:A	0.166473	0.0312418	0.105241	0.227706	9.89975e-08	0.031603	0.0917331	-0.148191	0.211397	0.730463	0.152456	0.0295737	0.0944924	0.210419	2.53474e-07
		21:34095617:C:T	0.168897	0.0312916	0.107566	0.230227	6.75719e-08	0.00814398	0.092974	-0.174082	0.19037	0.930199	0.15254	0.0296569	0.0944137	0.210667	2.69679e-07
		21:34095632:C:T	0.164807	0.0313932	0.103277	0.226336	1.52299e-07	0.031603	0.0917331	-0.148191	0.211397	0.730463	0.150842	0.0297021	0.092627	0.209057	3.80426e-07
		21:34095638:C:T	0.167505	0.0312404	0.106274	0.228735	8.24021e-08	0.031603	0.0917331	-0.148191	0.211397	0.730463	0.153381	0.0295726	0.0954197	0.211342	2.14176e-07
		21:34095647:T:A	0.166458	0.0312418	0.105225	0.227691	9.92645e-08	0.031603	0.0917331	-0.148191	0.211397	0.730463	0.152442	0.0295737	0.0944788	0.210406	2.54102e-07
		21:34095650:A:C	0.167859	0.0312405	0.106628	0.229089	7.73933e-08	0.031603	0.0917331	-0.148191	0.211397	0.730463	0.153698	0.0295726	0.0957366	0.211659	2.02202e-07
		21:34095659:T:C	0.167838	0.0312416	0.106606	0.229071	7.77573e-08	0.031603	0.0917331	-0.148191	0.211397	0.730463	0.153679	0.0295736	0.0957156	0.211642	2.03091e-07
		21:34095662:G:A	0.167637	0.0312405	0.106407	0.228867	8.0496e-08	0.031603	0.0917331	-0.148191	0.211397	0.730463	0.153499	0.0295726	0.0955382	0.211461	2.09627e-07
		21:34095666:G:A	0.170157	0.0312418	0.108924	0.23139	5.13834e-08	0.031603	0.0917331	-0.148191	0.211397	0.730463	0.155756	0.0295737	0.0977931	0.21372	1.38882e-07
		21:34095671:T:A	0.168147	0.0312244	0.106948	0.229345	7.24013e-08	0.0329586	0.092542	-0.14842	0.214338	0.72173	0.154329	0.0295857	0.0963424	0.212316	1.82482e-07
		21:34095680:C:G	0.168147	0.0312417	0.106914	0.22938	7.36129e-08	0.031603	0.0917331	-0.148191	0.211397	0.730463	0.153955	0.0295737	0.095992	0.211919	1.93138e-07
		21:34095691:C:T	0.167561	0.0312406	0.10633	0.228791	8.15991e-08	0.031603	0.0917331	-0.148191	0.211397	0.730463	0.153431	0.0295727	0.0954695	0.211392	2.12262e-07
		21:34095710:T:G	0.170682	0.0312404	0.109451	0.231912	4.6688e-08	0.031603	0.0917331	-0.148191	0.211397	0.730463	0.156228	0.0295726	0.0982665	0.214189	1.27183e-07
		21:34095724:G:A	0.168249	0.0312576	0.106985	0.229513	7.3399e-08	0.0230896	0.0925425	-0.15829	0.20447	0.802972	0.153384	0.029614	0.0953417	0.211426	2.22545e-07
		21:34095746:A:G	0.170675	0.031258	0.10941	0.231939	4.75599e-08	0.031603	0.0917331	-0.148191	0.211397	0.730463	0.156207	0.0295874	0.0982167	0.214197	1.29533e-07
		21:34095747:CACAG:C	0.170067	0.0312592	0.1088	0.231334	5.31226e-08	0.031603	0.0917331	-0.148191	0.211397	0.730463	0.155661	0.0295885	0.0976688	0.213653	1.43377e-07
		21:34095749:C:T	0.167212	0.0312592	0.105945	0.228479	8.83406e-08	0.031603	0.0917331	-0.148191	0.211397	0.730463	0.153104	0.0295885	0.0951111	0.211096	2.28612e-07
		21:34095752:A:G	0.169087	0.0313822	0.107579	0.230595	7.12563e-08	0.031603	0.0917331	-0.148191	0.211397	0.730463	0.154682	0.0296927	0.0964853	0.212879	1.89429e-07
		21:34095754:ACT:A	0.169229	0.0312406	0.107999	0.23046	6.06225e-08	0.031603	0.0917331	-0.148191	0.211397	0.730463	0.154926	0.0295727	0.0969645	0.212887	1.61613e-07
		21:34095770:T:C	0.167835	0.0312418	0.106602	0.229068	7.78133e-08	0.031603	0.0917331	-0.148191	0.211397	0.730463	0.153676	0.0295737	0.0957123	0.211639	2.03227e-07
		21:34095772:A:G	0.170749	0.0313469	0.10931	0.232187	5.12093e-08	0.031603	0.0917331	-0.148191	0.211397	0.730463	0.156199	0.0296628	0.0980612	0.214337	1.39563e-07
		21:34095772:A:T	0.167306	0.0312581	0.106041	0.22857	8.67967e-08	0.031603	0.0917331	-0.148191	0.211397	0.730463	0.153188	0.0295875	0.0951977	0.211179	2.24924e-07
		21:34095776:T:A	0.167376	0.0312592	0.106109	0.228643	8.58235e-08	0.031603	0.0917331	-0.148191	0.211397	0.730463	0.15325	0.0295885	0.0952576	0.211242	2.22629e-07
		21:34095794:T:C	0.168433	0.0312418	0.1072	0.229665	6.99623e-08	0.031603	0.0917331	-0.148191	0.211397	0.730463	0.154211	0.0295737	0.0962481	0.212175	1.84333e-07
		21:34095806:G:T	0.166728	0.0312418	0.105495	0.227961	9.46495e-08	0.031603	0.0917331	-0.148191	0.211397	0.730463	0.152684	0.0295737	0.0947207	0.210647	2.4324e-07
		21:34095823:G:A	0.168719	0.0312754	0.10742	0.230017	6.86738e-08	0.0369218	0.092542	-0.144457	0.218301	0.689913	0.155208	0.0296291	0.0971363	0.21328	1.61996e-07
		21:34095824:G:A	0.166891	0.0313469	0.105452	0.22833	1.01505e-07	0.031603	0.0917331	-0.148191	0.211397	0.730463	0.152745	0.0296628	0.094607	0.210883	2.61345e-07
		21:34095832:G:T	0.167608	0.0312405	0.106378	0.228839	8.09074e-08	0.031603	0.0917331	-0.148191	0.211397	0.730463	0.153474	0.0295726	0.0955124	0.211435	2.1061e-07
		21:34095837:TAAGAG:T	0.169334	0.0312418	0.108101	0.230567	5.95641e-08	0.031603	0.0917331	-0.148191	0.211397	0.730463	0.155019	0.0295737	0.0970554	0.212982	1.59037e-07
		21:34095848:ACATGTTGGCC:A	0.167796	0.0312418	0.106563	0.229028	7.83535e-08	0.031603	0.0917331	-0.148191	0.211397	0.730463	0.153641	0.0295737	0.0956773	0.211604	2.04521e-07
		21:34095854:T:A	0.168467	0.0312418	0.107235	0.2297	6.95339e-08	0.031603	0.0917331	-0.148191	0.211397	0.730463	0.154242	0.0295737	0.096279	0.212206	1.83298e-07
		21:34095860:C:A	0.16944	0.0312593	0.108173	0.230707	5.94377e-08	0.031603	0.0917331	-0.148191	0.211397	0.730463	0.1551	0.0295885	0.0971075	0.213092	1.58937e-07
		21:34095862:C:T	0.168147	0.0312244	0.106948	0.229345	7.24013e-08	0.0425457	0.0921709	-0.138106	0.223197	0.644371	0.155216	0.0295735	0.0972533	0.213179	1.53348e-07
		21:34095863:C:T	0.168196	0.0312768	0.106895	0.229497	7.54598e-08	0.031603	0.0917331	-0.148191	0.211397	0.730463	0.153971	0.0296034	0.0959491	0.211992	1.98093e-07
		21:34095925:C:T	0.168147	0.0312244	0.106948	0.229345	7.24013e-08	0.0222311	0.0921448	-0.158369	0.202832	0.809351	0.153117	0.0295726	0.095156	0.211079	2.24675e-07
		21:34095953:G:A	0.167821	0.0312893	0.106495	0.229146	8.16145e-08	0.0245404	0.0921349	-0.156041	0.205122	0.789967	0.153005	0.0296274	0.0949362	0.211074	2.41338e-07
		21:34095976:C:T	0.168809	0.0312418	0.107576	0.230042	6.54215e-08	0.031603	0.0917331	-0.148191	0.211397	0.730463	0.154549	0.0295737	0.0965853	0.212512	1.73327e-07
		21:34095979:T:C	0.166857	0.0312418	0.105625	0.22809	9.25144e-08	0.031603	0.0917331	-0.148191	0.211397	0.730463	0.1528	0.0295737	0.0948365	0.210763	2.382e-07
		21:34095981:G:T	0.167373	0.0312405	0.106143	0.228603	8.43511e-08	0.031603	0.0917331	-0.148191	0.211397	0.730463	0.153263	0.0295726	0.0953017	0.211224	2.18821e-07
		21:34096006:C:T	0.167965	0.0312565	0.106703	0.229226	7.7112e-08	0.031603	0.0917331	-0.148191	0.211397	0.730463	0.15378	0.0295862	0.0957923	0.211768	2.01765e-07
		21:34096021:T:TA	0.168147	0.0312244	0.106948	0.229345	7.24013e-08	0.0301476	0.0921349	-0.150434	0.210729	0.743508	0.15393	0.0295723	0.0959693	0.211891	1.9378e-07
		21:34096025:G:T	0.168706	0.0312406	0.107475	0.229936	6.6561e-08	0.031603	0.0917331	-0.148191	0.211397	0.730463	0.154457	0.0295727	0.0964957	0.212419	1.76079e-07
		21:34096035:C:CT	0.167004	0.0312418	0.105772	0.228237	9.01446e-08	0.031603	0.0917331	-0.148191	0.211397	0.730463	0.152931	0.0295737	0.0949681	0.210895	2.32595e-07
		21:34096036:C:T	0.167738	0.0312406	0.106507	0.228968	7.90763e-08	0.031603	0.0917331	-0.148191	0.211397	0.730463	0.15359	0.0295727	0.0956282	0.211551	2.06233e-07
		21:34096040:T:G	0.166985	0.0312399	0.105756	0.228214	9.03013e-08	0.031603	0.0917331	-0.148191	0.211397	0.730463	0.152915	0.0295721	0.0949551	0.210876	2.32935e-07
		21:34096045:G:A	0.167346	0.0313821	0.105839	0.228854	9.6848e-08	0.031603	0.0917331	-0.148191	0.211397	0.730463	0.153124	0.0296926	0.0949277	0.211321	2.50971e-07
		21:34096046:T:C	0.167886	0.0312406	0.106656	0.229116	7.70214e-08	0.031603	0.0917331	-0.148191	0.211397	0.730463	0.153722	0.0295727	0.0957611	0.211684	2.01311e-07
		21:34096048:C:G	0.168147	0.0312244	0.106948	0.229345	7.24013e-08	0.030052	0.0921438	-0.150546	0.21065	0.744316	0.153923	0.0295726	0.0959613	0.211884	1.94095e-07
		21:34096051:A:AG	0.168147	0.0312244	0.106948	0.229345	7.24013e-08	0.031603	0.0917331	-0.148191	0.211397	0.730463	0.153969	0.0295589	0.0960347	0.211904	1.89975e-07
		21:34096061:C:T	0.166444	0.0312767	0.105143	0.227745	1.02828e-07	0.031603	0.0917331	-0.148191	0.211397	0.730463	0.152401	0.0296033	0.0943797	0.210423	2.63126e-07
		21:34096070:A:ACCCT	0.169871	0.0312405	0.108641	0.231102	5.40236e-08	0.031603	0.0917331	-0.148191	0.211397	0.730463	0.155502	0.0295726	0.0975403	0.213463	1.454e-07
		21:34096087:G:A	0.168147	0.0312244	0.106948	0.229345	7.24013e-08	0.0278361	0.0925668	-0.153592	0.209264	0.763633	0.153813	0.0295865	0.0958242	0.211801	2.00638e-07
		21:34096088:G:T	0.16732	0.0312901	0.105992	0.228647	8.92397e-08	0.031603	0.0917331	-0.148191	0.211397	0.730463	0.153175	0.0296147	0.0951314	0.211219	2.31268e-07
		21:34096099:AT:A	0.168133	0.031258	0.106869	0.229398	7.495e-08	0.031603	0.0917331	-0.148191	0.211397	0.730463	0.15393	0.0295875	0.0959394	0.21192	1.96592e-07
		21:34096103:C:T	0.167008	0.0312418	0.105775	0.228241	9.00922e-08	0.031603	0.0917331	-0.148191	0.211397	0.730463	0.152935	0.0295737	0.0949711	0.210898	2.32472e-07
		21:34096138:G:C	0.168147	0.0312244	0.106948	0.229345	7.24013e-08	0.0445311	0.092144	-0.136068	0.22513	0.628899	0.155414	0.0295726	0.0974527	0.213375	1.47753e-07
		21:34096139:T:G	0.168543	0.0312405	0.107313	0.229774	6.85166e-08	0.031603	0.0917331	-0.148191	0.211397	0.730463	0.154311	0.0295726	0.0963501	0.212273	1.80819e-07
		21:34096145:C:G	0.169436	0.0312418	0.108204	0.230669	5.84791e-08	0.031603	0.0917331	-0.148191	0.211397	0.730463	0.155111	0.0295737	0.0971474	0.213074	1.56378e-07
		21:34096154:T:G	0.168148	0.0312406	0.106918	0.229378	7.3517e-08	0.031603	0.0917331	-0.148191	0.211397	0.730463	0.153957	0.0295727	0.0959958	0.211919	1.92891e-07
		21:34096175:A:G	0.168147	0.0312244	0.106948	0.229345	7.24013e-08	0.0420453	0.0925613	-0.139372	0.223462	0.649655	0.155263	0.0295863	0.0972747	0.213251	1.53932e-07
		21:34096195:C:A	0.168147	0.0312244	0.106948	0.229345	7.24013e-08	0.048476	0.0921352	-0.132106	0.229058	0.598791	0.155818	0.0295723	0.0978575	0.213779	1.37126e-07
		21:34096219:G:A	0.167799	0.0312755	0.1065	0.229098	8.08667e-08	0.031603	0.0917331	-0.148191	0.211397	0.730463	0.153616	0.0296023	0.0955966	0.211635	2.11056e-07
		21:34096241:A:G	0.177183	0.0313986	0.115643	0.238723	1.6709e-08	0.0342634	0.0921498	-0.146347	0.214874	0.710025	0.162316	0.0297207	0.104065	0.220568	4.72431e-08
		21:34096246:G:A	0.168356	0.0312404	0.107126	0.229586	7.08363e-08	0.031603	0.0917331	-0.148191	0.211397	0.730463	0.154144	0.0295726	0.0961824	0.212105	1.86426e-07
		21:34096247:C:CT	0.168147	0.0312244	0.106948	0.229345	7.24013e-08	0.013517	0.0929828	-0.168726	0.19576	0.884418	0.152477	0.0296	0.0944616	0.210491	2.58775e-07
		21:34096247:C:T	0.168147	0.0312244	0.106948	0.229345	7.24013e-08	0.0321353	0.0921708	-0.148516	0.212787	0.727352	0.154144	0.0295735	0.0961815	0.212107	1.8656e-07
		21:34096255:C:T	0.16517	0.0313243	0.103775	0.226564	1.34281e-07	0.031603	0.0917331	-0.148191	0.211397	0.730463	0.151222	0.0296436	0.0931215	0.209322	3.37277e-07
		21:34096262:T:C	0.164752	0.0313809	0.103246	0.226257	1.52051e-07	0.031603	0.0917331	-0.148191	0.211397	0.730463	0.150802	0.0296917	0.0926078	0.208997	3.79528e-07
		21:34096286:T:C	0.168134	0.0312418	0.106902	0.229367	7.37782e-08	0.031603	0.0917331	-0.148191	0.211397	0.730463	0.153944	0.0295737	0.0959808	0.211908	1.93537e-07
		21:34096286:T:G	0.167878	0.0312406	0.106648	0.229109	7.71287e-08	0.031603	0.0917331	-0.148191	0.211397	0.730463	0.153715	0.0295727	0.095754	0.211677	2.01568e-07
		21:34096289:G:A	0.168287	0.0312418	0.107054	0.229519	7.18087e-08	0.031603	0.0917331	-0.148191	0.211397	0.730463	0.15408	0.0295737	0.096117	0.212044	1.88792e-07
		21:34096307:T:C	0.169716	0.0312417	0.108483	0.230949	5.5618e-08	0.031603	0.0917331	-0.148191	0.211397	0.730463	0.155361	0.0295737	0.097398	0.213325	1.49345e-07
		21:34096313:T:C	0.167439	0.0312406	0.106209	0.22867	8.33801e-08	0.031603	0.0917331	-0.148191	0.211397	0.730463	0.153322	0.0295727	0.0953605	0.211283	2.1651e-07
		21:34096313:T:G	0.167808	0.0312406	0.106578	0.229039	7.80921e-08	0.031603	0.0917331	-0.148191	0.211397	0.730463	0.153653	0.0295727	0.0956914	0.211614	2.03877e-07
		21:34096315:G:A	0.17124	0.0312405	0.11001	0.23247	4.2211e-08	0.031603	0.0917331	-0.148191	0.211397	0.730463	0.156728	0.0295726	0.0987667	0.214689	1.15953e-07
		21:34096319:C:T	0.168147	0.0312244	0.106948	0.229345	7.24013e-08	0.029302	0.0921502	-0.151309	0.209913	0.750499	0.153847	0.0295728	0.0958854	0.211809	1.9682e-07
		21:34096340:C:CT	0.168147	0.0312244	0.106948	0.229345	7.24013e-08	0.0337816	0.09217	-0.146868	0.214431	0.713981	0.154314	0.0295735	0.0963508	0.212277	1.80883e-07
		21:34096344:CT:C	0.168147	0.0312244	0.106948	0.229345	7.24013e-08	0.0355721	0.0921344	-0.145008	0.216152	0.69943	0.154489	0.0295723	0.096528	0.212449	1.75001e-07
		21:34096355:C:T	0.168289	0.0312418	0.107057	0.229522	7.17734e-08	0.031603	0.0917331	-0.148191	0.211397	0.730463	0.154083	0.0295737	0.0961195	0.212046	1.88707e-07
		21:34096370:C:T	0.168147	0.0312244	0.106948	0.229345	7.24013e-08	0.0383628	0.092542	-0.143016	0.219742	0.678475	0.154882	0.0295857	0.0968948	0.212868	1.64966e-07
		21:34096375:G:A	0.168147	0.0312244	0.106948	0.229345	7.24013e-08	0.0344482	0.0921443	-0.146151	0.215048	0.708516	0.154375	0.0295726	0.0964142	0.212337	1.78712e-07
		21:34096379:T:C	0.167256	0.0312405	0.106025	0.228486	8.61257e-08	0.031603	0.0917331	-0.148191	0.211397	0.730463	0.153158	0.0295726	0.0951963	0.211119	2.23042e-07
		21:34096394:G:A	0.169544	0.0313583	0.108083	0.231005	6.42113e-08	0.0237105	0.0925601	-0.157704	0.205125	0.797825	0.154529	0.0297002	0.0963175	0.21274	1.96139e-07
		21:34096394:G:T	0.169036	0.0312592	0.107769	0.230303	6.38901e-08	0.031603	0.0917331	-0.148191	0.211397	0.730463	0.154738	0.0295885	0.0967452	0.21273	1.69823e-07
		21:34096402:G:A	0.170424	0.0314478	0.108787	0.23206	5.98471e-08	0.0101933	0.0947508	-0.175515	0.195901	0.914329	0.154524	0.0298468	0.0960258	0.213023	2.25175e-07
		21:34096416:G:GT	0.170082	0.0312418	0.10885	0.231315	5.20779e-08	0.031603	0.0917331	-0.148191	0.211397	0.730463	0.15569	0.0295737	0.0977262	0.213653	1.40602e-07
		21:34096433:G:A	0.167009	0.0312593	0.105742	0.228276	9.15707e-08	0.031603	0.0917331	-0.148191	0.211397	0.730463	0.152922	0.0295885	0.0949291	0.210914	2.36271e-07
		21:34096442:T:C	0.168147	0.0312244	0.106948	0.229345	7.24013e-08	0.0242967	0.0925939	-0.157184	0.205777	0.793013	0.153459	0.0295874	0.0954686	0.211449	2.14133e-07
		21:34096454:T:G	0.167793	0.0312418	0.10656	0.229025	7.8398e-08	0.031603	0.0917331	-0.148191	0.211397	0.730463	0.153638	0.0295737	0.0956745	0.211601	2.04628e-07
		21:34096462:A:G	0.165852	0.0312931	0.104519	0.227186	1.15818e-07	0.031603	0.0917331	-0.148191	0.211397	0.730463	0.151858	0.0296172	0.0938096	0.209907	2.93818e-07
		21:34096463:G:A	0.166762	0.0312405	0.105531	0.227992	9.3982e-08	0.031603	0.0917331	-0.148191	0.211397	0.730463	0.152715	0.0295726	0.0947537	0.210676	2.41643e-07
		21:34096466:T:C	0.168948	0.0312418	0.107716	0.230181	6.38142e-08	0.0282811	0.0921722	-0.152373	0.208935	0.758974	0.154453	0.0295883	0.0964608	0.212445	1.78864e-07
		21:34096471:T:G	0.167225	0.0312398	0.105996	0.228454	8.65279e-08	0.031603	0.0917331	-0.148191	0.211397	0.730463	0.153131	0.029572	0.095171	0.211091	2.23985e-07
		21:34096496:A:G	0.167738	0.0312406	0.106508	0.228969	7.90715e-08	0.031603	0.0917331	-0.148191	0.211397	0.730463	0.15359	0.0295727	0.0956286	0.211552	2.06223e-07
		21:34096498:G:A	0.170443	0.0312755	0.109144	0.231742	5.04478e-08	0.031603	0.0917331	-0.148191	0.211397	0.730463	0.155985	0.0296023	0.0979653	0.214004	1.36912e-07
		21:34096499:G:C	0.167059	0.0312418	0.105826	0.228292	8.928e-08	0.031603	0.0917331	-0.148191	0.211397	0.730463	0.15298	0.0295737	0.095017	0.210944	2.30547e-07
		21:34096510:T:A	0.168147	0.0312244	0.106948	0.229345	7.24013e-08	0.03762	0.0921696	-0.143029	0.218269	0.683156	0.154709	0.0295734	0.0967459	0.212672	1.68283e-07
		21:34096546:C:T	0.168147	0.0312244	0.106948	0.229345	7.24013e-08	0.0314217	0.0921443	-0.149178	0.212021	0.733099	0.154064	0.0295726	0.0961025	0.212025	1.89169e-07
		21:34096547:C:T	0.169193	0.0312731	0.107899	0.230487	6.29675e-08	0.031603	0.0917331	-0.148191	0.211397	0.730463	0.154867	0.0296003	0.0968512	0.212882	1.67748e-07
		21:34096549:C:G	0.167829	0.0312405	0.106599	0.229059	7.77984e-08	0.031603	0.0917331	-0.148191	0.211397	0.730463	0.153672	0.0295726	0.0957103	0.211633	2.03173e-07
		21:34096550:C:CA	0.166177	0.0312405	0.104947	0.227407	1.04182e-07	0.031603	0.0917331	-0.148191	0.211397	0.730463	0.152191	0.0295726	0.0942298	0.210152	2.65606e-07
		21:34096573:G:A	0.165741	0.0312748	0.104444	0.227038	1.16115e-07	0.031603	0.0917331	-0.148191	0.211397	0.730463	0.151773	0.0296017	0.0937548	0.209791	2.94124e-07
		21:34096580:T:C	0.168664	0.0312399	0.107435	0.229894	6.70138e-08	0.031603	0.0917331	-0.148191	0.211397	0.730463	0.154421	0.0295721	0.0964602	0.212381	1.7717e-07
		21:34096584:G:A	0.168147	0.0312244	0.106948	0.229345	7.24013e-08	0.039629	0.0921344	-0.140951	0.220209	0.667108	0.154907	0.0295723	0.096946	0.212867	1.62119e-07
		21:34096589:G:A	0.167873	0.0312593	0.106606	0.22914	7.8593e-08	0.031603	0.0917331	-0.148191	0.211397	0.730463	0.153695	0.0295885	0.0957028	0.211688	2.0536e-07
		21:34096595:A:G	0.168916	0.0312918	0.107586	0.230247	6.73511e-08	0.0306337	0.0925521	-0.150765	0.212032	0.740653	0.154731	0.0296434	0.0966307	0.212831	1.79177e-07
		21:34096609:T:G	0.168147	0.0312244	0.106948	0.229345	7.24013e-08	0.0480936	0.0921352	-0.132488	0.228675	0.601678	0.155779	0.0295723	0.0978181	0.213739	1.38124e-07
		21:34096649:G:GT	0.16856	0.0312418	0.107328	0.229793	6.83912e-08	0.031603	0.0917331	-0.148191	0.211397	0.730463	0.154326	0.0295737	0.0963623	0.212289	1.80532e-07
		21:34096653:GAT:G	0.167336	0.0312418	0.106104	0.228569	8.50022e-08	0.031603	0.0917331	-0.148191	0.211397	0.730463	0.153229	0.0295737	0.0952657	0.211192	2.20391e-07
		21:34096822:C:T	0.168886	0.0313254	0.10749	0.230283	6.99267e-08	0.031603	0.0917331	-0.148191	0.211397	0.730463	0.154549	0.0296446	0.0964471	0.212652	1.85398e-07
		21:34096893:C:G	0.168341	0.0312407	0.107111	0.229572	7.10379e-08	0.031603	0.0917331	-0.148191	0.211397	0.730463	0.15413	0.0295728	0.0961688	0.212092	1.86916e-07
		21:34096939:A:AC	0.167979	0.0312418	0.106746	0.229211	7.58501e-08	0.031603	0.0917331	-0.148191	0.211397	0.730463	0.153804	0.0295737	0.0958411	0.211768	1.98517e-07
		21:34097023:TGCAGAGAGGA:T	0.167367	0.0312942	0.106032	0.228703	8.88373e-08	0.031603	0.0917331	-0.148191	0.211397	0.730463	0.153214	0.0296182	0.0951639	0.211265	2.3038e-07
		21:34097118:TGAGAAAGA:T	0.168462	0.0312569	0.1072	0.229724	7.06163e-08	0.0318075	0.0921349	-0.148774	0.212389	0.729924	0.154358	0.0295999	0.0963428	0.212372	1.8402e-07
		21:34097121:GA:G	0.168147	0.0312244	0.106948	0.229345	7.24013e-08	0.0403905	0.0921349	-0.140191	0.220972	0.661108	0.154985	0.0295723	0.0970245	0.212946	1.59804e-07
		21:34097121:GAA:G	0.166911	0.0312418	0.105678	0.228144	9.16432e-08	0.031603	0.0917331	-0.148191	0.211397	0.730463	0.152848	0.0295737	0.0948845	0.210811	2.36141e-07
		21:34097123:AAG:A	0.168147	0.0312244	0.106948	0.229345	7.24013e-08	0.0486808	0.0937943	-0.135153	0.232514	0.603749	0.156228	0.0296259	0.0981622	0.214293	1.3395e-07
		21:34097123:AAGAG:A	0.168372	0.0312406	0.107141	0.229603	7.06465e-08	0.031603	0.0917331	-0.148191	0.211397	0.730463	0.154158	0.0295727	0.0961964	0.212119	1.85971e-07
		21:34097125:GA:G	0.168555	0.0312418	0.107322	0.229788	6.84597e-08	0.031603	0.0917331	-0.148191	0.211397	0.730463	0.154321	0.0295737	0.0963573	0.212284	1.80698e-07
		21:34097127:G:GAGAA	0.169428	0.0312593	0.108161	0.230695	5.9569e-08	0.031603	0.0917331	-0.148191	0.211397	0.730463	0.155089	0.0295885	0.0970964	0.213081	1.59258e-07
		21:34097127:GAGAA:G	0.168599	0.0313293	0.107195	0.230003	7.38637e-08	0.031603	0.0917331	-0.148191	0.211397	0.730463	0.154289	0.0296479	0.0961799	0.212398	1.95005e-07
		21:34097129:GAA:G	0.167977	0.0312406	0.106746	0.229207	7.57887e-08	0.031603	0.0917331	-0.148191	0.211397	0.730463	0.153804	0.0295727	0.0958424	0.211765	1.98353e-07
		21:34097182:T:C	0.168573	0.0312405	0.107342	0.229803	6.81584e-08	0.031603	0.0917331	-0.148191	0.211397	0.730463	0.154338	0.0295726	0.0963765	0.212299	1.79952e-07
		21:34097231:TG:T	0.167979	0.0312406	0.106748	0.229209	7.57666e-08	0.031603	0.0917331	-0.148191	0.211397	0.730463	0.153806	0.0295727	0.095844	0.211767	1.983e-07
		21:34097243:CTGTT:C	0.165823	0.0312418	0.10459	0.227055	1.11004e-07	0.031603	0.0917331	-0.148191	0.211397	0.730463	0.151873	0.0295737	0.0939092	0.209836	2.81553e-07
		21:34097291:T:C	0.168147	0.0312244	0.106948	0.229345	7.24013e-08	0.0350092	0.092144	-0.14559	0.215608	0.70399	0.154433	0.0295726	0.096472	0.212394	1.76836e-07
		21:34097291:T:G	0.166595	0.0312418	0.105363	0.227828	9.68927e-08	0.031603	0.0917331	-0.148191	0.211397	0.730463	0.152565	0.0295737	0.0946017	0.210529	2.48525e-07
		21:34097327:T:A	0.171124	0.0312405	0.109894	0.232355	4.31007e-08	0.031603	0.0917331	-0.148191	0.211397	0.730463	0.156624	0.0295726	0.0986632	0.214586	1.18192e-07
		21:34097335:T:G	0.168613	0.0312403	0.107383	0.229843	6.76487e-08	0.031603	0.0917331	-0.148191	0.211397	0.730463	0.154374	0.0295724	0.0964136	0.212335	1.78713e-07
		all	0.168147	0.0312244	0.106948	0.229345	7.24013e-08	0.031603	0.0917331	-0.148191	0.211397	0.730463	0.153969	0.0295589	0.0960347	0.211904	1.89975e-07
YLPM1	pLoF	14:74763537:GC:G	0.342311	0.0637647	0.217335	0.467288	7.94596e-08	0.386504	0.133822	0.124218	0.648791	0.0038746	0.350488	0.057564	0.237665	0.463312	1.13848e-09
		14:74763586:GGGCCCGGGTACTCGAGCTCGACGACTCCCGC:G	0.349903	0.0636274	0.225196	0.47461	3.814e-08	0.387442	0.135079	0.122693	0.652191	0.00412717	0.35672	0.0575612	0.243902	0.469538	5.74675e-10
		14:74763654:ACAGCACT:A	0.345791	0.0637645	0.220815	0.470767	5.86293e-08	0.386504	0.133822	0.124218	0.648791	0.0038746	0.353324	0.0575638	0.240501	0.466147	8.35935e-10
		14:74763676:C:T	0.352279	0.0637646	0.227303	0.477256	3.30077e-08	0.386504	0.133822	0.124218	0.648791	0.0038746	0.358612	0.0575639	0.245789	0.471435	4.67007e-10
		14:74763718:C:T	0.348092	0.0637747	0.223096	0.473089	4.8111e-08	0.386504	0.133822	0.124218	0.648791	0.0038746	0.355202	0.0575714	0.242364	0.468039	6.83925e-10
		14:74763760:G:GT	0.344846	0.0637748	0.21985	0.469842	6.40002e-08	0.386504	0.133822	0.124218	0.648791	0.0038746	0.352556	0.0575714	0.239718	0.465394	9.13644e-10
		14:74763767:C:CG	0.371678	0.0649813	0.244317	0.499039	1.06666e-08	0.383049	0.13652	0.115475	0.650622	0.00501896	0.373779	0.0586737	0.25878	0.488777	1.88463e-10
		14:74763780:C:A	0.35579	0.0637646	0.230814	0.480766	2.40873e-08	0.386504	0.133822	0.124218	0.648791	0.0038746	0.361473	0.0575639	0.24865	0.474296	3.39637e-10
		14:74763790:C:T	0.344386	0.0637646	0.219409	0.469362	6.63098e-08	0.401531	0.135109	0.136723	0.666339	0.00295954	0.354795	0.0576651	0.241774	0.467817	7.61798e-10
		14:74763929:CT:C	0.337477	0.0639027	0.212231	0.462724	1.28399e-07	0.386504	0.133822	0.124218	0.648791	0.0038746	0.346581	0.0576654	0.233559	0.459603	1.85289e-09
		14:74763975:GT:G	0.348105	0.0637646	0.223129	0.473081	4.78221e-08	0.386504	0.133822	0.124218	0.648791	0.0038746	0.35521	0.0575639	0.242387	0.468033	6.79831e-10
		14:74764014:C:G	0.349903	0.0636274	0.225196	0.47461	3.814e-08	0.425233	0.135109	0.160425	0.690042	0.00164763	0.363577	0.0575636	0.250755	0.4764	2.68247e-10
		14:74764051:C:T	0.350272	0.0637645	0.225296	0.475248	3.94695e-08	0.386504	0.133822	0.124218	0.648791	0.0038746	0.356976	0.0575638	0.244153	0.469799	5.59658e-10
		14:74764081:C:T	0.346561	0.0637646	0.221585	0.471537	5.4795e-08	0.386504	0.133822	0.124218	0.648791	0.0038746	0.353952	0.0575639	0.241129	0.466775	7.80476e-10
		14:74764098:CA:C	0.349903	0.0636274	0.225196	0.47461	3.814e-08	0.364988	0.135108	0.100182	0.629795	0.0069036	0.352641	0.0575635	0.239819	0.465464	9.00418e-10
		14:74764106:C:CT	0.351705	0.0637647	0.226729	0.476682	3.47453e-08	0.386504	0.133822	0.124218	0.648791	0.0038746	0.358144	0.057564	0.245321	0.470967	4.91891e-10
		14:74764153:C:T	0.342225	0.0637646	0.217248	0.467201	8.00572e-08	0.386504	0.133822	0.124218	0.648791	0.0038746	0.350418	0.0575639	0.237595	0.463241	1.14719e-09
		14:74764169:CT:C	0.346447	0.0637646	0.221471	0.471423	5.53467e-08	0.386504	0.133822	0.124218	0.648791	0.0038746	0.353859	0.0575639	0.241036	0.466682	7.88451e-10
		14:74764243:G:GC	0.389082	0.0653792	0.260941	0.517223	2.66257e-09	0.387943	0.136402	0.120601	0.655286	0.0044534	0.388869	0.0589567	0.273316	0.504422	4.22831e-11
		14:74764250:CT:C	0.350174	0.0640418	0.224654	0.475694	4.55402e-08	0.386504	0.133822	0.124218	0.648791	0.0038746	0.356944	0.0577676	0.243721	0.470166	6.4523e-10
		14:74764270:C:T	0.349903	0.0636274	0.225196	0.47461	3.814e-08	0.395239	0.135078	0.130492	0.659986	0.00343335	0.358136	0.0575611	0.245318	0.470953	4.91389e-10
		14:74764296:CA:C	0.352527	0.0637646	0.22755	0.477503	3.22857e-08	0.386504	0.133822	0.124218	0.648791	0.0038746	0.358814	0.0575639	0.24599	0.471637	4.56674e-10
		14:74764302:C:CA	0.349466	0.0637645	0.22449	0.474443	4.23939e-08	0.386504	0.133822	0.124218	0.648791	0.0038746	0.35632	0.0575638	0.243497	0.469143	6.01682e-10
		14:74764315:C:T	0.351796	0.0637646	0.22682	0.476773	3.44625e-08	0.386504	0.133822	0.124218	0.648791	0.0038746	0.358218	0.0575639	0.245395	0.471042	4.8784e-10
		14:74764360:C:T	0.349042	0.0637748	0.224046	0.474039	4.42365e-08	0.386504	0.133822	0.124218	0.648791	0.0038746	0.355976	0.0575714	0.243138	0.468814	6.28126e-10
		14:74778450:C:T	0.34242	0.063913	0.217153	0.467688	8.43331e-08	0.386504	0.133822	0.124218	0.648791	0.0038746	0.350608	0.057673	0.237571	0.463645	1.2075e-09
		14:74778456:C:T	0.343458	0.0637646	0.218482	0.468435	7.1902e-08	0.386504	0.133822	0.124218	0.648791	0.0038746	0.351423	0.0575639	0.2386	0.464246	1.02848e-09
		14:74778492:C:T	0.350091	0.0637748	0.225095	0.475087	4.03093e-08	0.386504	0.133822	0.124218	0.648791	0.0038746	0.35683	0.0575714	0.243993	0.469668	5.71664e-10
		14:74778570:G:T	0.34606	0.0637747	0.221064	0.471057	5.75359e-08	0.386504	0.133822	0.124218	0.648791	0.0038746	0.353546	0.0575713	0.240708	0.466383	8.20024e-10
		14:74780403:A:G	0.357119	0.0637645	0.232143	0.482095	2.1362e-08	0.386504	0.133822	0.124218	0.648791	0.0038746	0.362556	0.0575638	0.249733	0.475379	3.00862e-10
		14:74780404:G:A	0.345766	0.0637747	0.22077	0.470762	5.90438e-08	0.386504	0.133822	0.124218	0.648791	0.0038746	0.353306	0.0575714	0.240468	0.466143	8.41844e-10
		14:74780483:C:T	0.337042	0.0640724	0.211463	0.462622	1.43796e-07	0.386504	0.133822	0.124218	0.648791	0.0038746	0.346266	0.0577901	0.233	0.459533	2.07537e-09
		14:74780500:T:A	0.338672	0.0637748	0.213676	0.463668	1.09365e-07	0.386504	0.133822	0.124218	0.648791	0.0038746	0.347525	0.0575714	0.234687	0.460363	1.5758e-09
		14:74780501:C:T	0.349903	0.0636274	0.225196	0.47461	3.814e-08	0.361654	0.135078	0.0969057	0.626402	0.00742026	0.352037	0.0575612	0.239219	0.464855	9.6029e-10
		14:74780501:CAG:C	0.357455	0.0639028	0.232208	0.482702	2.22236e-08	0.386504	0.133822	0.124218	0.648791	0.0038746	0.362849	0.0576655	0.249827	0.475871	3.12776e-10
		14:74780574:C:CACAT	0.344526	0.0637646	0.21955	0.469503	6.54988e-08	0.386504	0.133822	0.124218	0.648791	0.0038746	0.352294	0.0575639	0.239471	0.465117	9.3548e-10
		14:74780586:C:G	0.343722	0.0639232	0.218435	0.469009	7.56923e-08	0.386504	0.133822	0.124218	0.648791	0.0038746	0.35167	0.0576805	0.238618	0.464722	1.08171e-09
		14:74781341:CTG:C	0.358364	0.0637646	0.233387	0.48334	1.90843e-08	0.386504	0.133822	0.124218	0.648791	0.0038746	0.363571	0.0575639	0.250747	0.476394	2.68511e-10
		14:74781352:C:T	0.359521	0.0637648	0.234544	0.484497	1.71798e-08	0.386504	0.133822	0.124218	0.648791	0.0038746	0.364514	0.057564	0.25169	0.477337	2.41503e-10
		14:74781373:C:T	0.345764	0.0637747	0.220768	0.47076	5.9052e-08	0.386504	0.133822	0.124218	0.648791	0.0038746	0.353304	0.0575714	0.240467	0.466142	8.41963e-10
		14:74781408:G:A	0.349903	0.0636274	0.225196	0.47461	3.814e-08	0.424985	0.135196	0.160006	0.689964	0.00166956	0.363518	0.0575703	0.250682	0.476353	2.71339e-10
		14:74781412:C:T	0.36221	0.0643642	0.236059	0.488362	1.82834e-08	0.386504	0.133822	0.124218	0.648791	0.0038746	0.366774	0.0580039	0.253089	0.48046	2.56088e-10
		14:74781532:C:T	0.352185	0.0637646	0.227209	0.477161	3.32867e-08	0.382152	0.135078	0.117403	0.6469	0.00466772	0.357646	0.0576627	0.244629	0.470663	5.56175e-10
		14:74781616:C:T	0.35302	0.0637747	0.228023	0.478016	3.10497e-08	0.386504	0.133822	0.124218	0.648791	0.0038746	0.359217	0.0575714	0.246379	0.472055	4.38954e-10
		14:74781675:AC:A	0.358238	0.0639027	0.232991	0.483485	2.07069e-08	0.386504	0.133822	0.124218	0.648791	0.0038746	0.363487	0.0576655	0.250464	0.476509	2.91246e-10
		14:74781689:CT:C	0.346343	0.0637647	0.221366	0.471319	5.58584e-08	0.386504	0.133822	0.124218	0.648791	0.0038746	0.353774	0.0575639	0.240951	0.466597	7.95848e-10
		14:74781888:T:TC	0.345751	0.0637646	0.220775	0.470728	5.88335e-08	0.386504	0.133822	0.124218	0.648791	0.0038746	0.353292	0.0575639	0.240469	0.466115	8.38889e-10
		14:74781980:T:G	0.349903	0.0636274	0.225196	0.47461	3.814e-08	0.400282	0.135078	0.135535	0.66503	0.00304309	0.359051	0.0575611	0.246234	0.471869	4.43936e-10
		14:74782015:C:T	0.349903	0.0636274	0.225196	0.47461	3.814e-08	0.390987	0.135109	0.126179	0.655795	0.00380521	0.357361	0.0575635	0.244538	0.470183	5.36257e-10
		14:74782115:C:G	0.349903	0.0636274	0.225196	0.47461	3.814e-08	0.370832	0.135108	0.106025	0.635639	0.00605648	0.353702	0.0575635	0.24088	0.466525	8.0187e-10
		14:74782129:GA:G	0.350404	0.0637747	0.225408	0.4754	3.92034e-08	0.386504	0.133822	0.124218	0.648791	0.0038746	0.357086	0.0575714	0.244248	0.469923	5.55782e-10
		14:74782176:C:G	0.350822	0.0637646	0.225846	0.475799	3.7586e-08	0.386504	0.133822	0.124218	0.648791	0.0038746	0.357425	0.0575639	0.244601	0.470248	5.3262e-10
		14:74797593:C:T	0.350421	0.0639027	0.225174	0.475668	4.16593e-08	0.395241	0.135079	0.130492	0.65999	0.0034334	0.358618	0.0577648	0.245401	0.471835	5.35824e-10
		14:74797655:AG:A	0.357551	0.0637646	0.232575	0.482528	2.05424e-08	0.386504	0.133822	0.124218	0.648791	0.0038746	0.362909	0.0575639	0.250086	0.475732	2.89215e-10
		14:74797807:G:A	0.351472	0.0637646	0.226495	0.476448	3.54744e-08	0.386504	0.133822	0.124218	0.648791	0.0038746	0.357954	0.0575639	0.245131	0.470777	5.0234e-10
		14:74797833:C:T	0.356182	0.0637646	0.231206	0.481158	2.3251e-08	0.386504	0.133822	0.124218	0.648791	0.0038746	0.361792	0.0575639	0.248969	0.474616	3.2773e-10
		14:74797836:C:T	0.340497	0.0637646	0.215521	0.465474	9.29902e-08	0.386504	0.133822	0.124218	0.648791	0.0038746	0.34901	0.0575639	0.236187	0.461833	1.33601e-09
		14:74797917:C:T	0.339893	0.0637646	0.214917	0.46487	9.79779e-08	0.386504	0.133822	0.124218	0.648791	0.0038746	0.348518	0.0575639	0.235694	0.461341	1.40901e-09
		14:74797994:T:TA	0.349903	0.0636274	0.225196	0.47461	3.814e-08	0.415077	0.135108	0.15027	0.679883	0.00212497	0.361734	0.0575635	0.248911	0.474556	3.29797e-10
		14:74798160:C:T	0.354163	0.0637647	0.229186	0.479139	2.78863e-08	0.386504	0.133822	0.124218	0.648791	0.0038746	0.360147	0.0575639	0.247324	0.47297	3.93799e-10
		14:74798182:CAG:C	0.346818	0.0646389	0.220128	0.473508	8.07412e-08	0.403343	0.137799	0.133263	0.673424	0.003422	0.357012	0.0585204	0.242314	0.47171	1.05641e-09
		14:74798355:T:TA	0.344085	0.0639028	0.218838	0.469332	7.26438e-08	0.386504	0.133822	0.124218	0.648791	0.0038746	0.351962	0.0576655	0.238939	0.464984	1.03768e-09
		14:74798396:TA:T	0.344572	0.0637647	0.219596	0.469549	6.52396e-08	0.386504	0.133822	0.124218	0.648791	0.0038746	0.352331	0.0575639	0.239508	0.465154	9.3172e-10
		14:74798399:AG:A	0.343945	0.0637646	0.218968	0.468921	6.89172e-08	0.386504	0.133822	0.124218	0.648791	0.0038746	0.351819	0.0575639	0.238996	0.464643	9.85103e-10
		14:74798436:C:T	0.360057	0.0639232	0.23477	0.485345	1.77457e-08	0.357041	0.136402	0.0896984	0.624383	0.00885586	0.359514	0.0578823	0.246067	0.472961	5.26071e-10
		14:74798465:CT:C	0.351521	0.0637747	0.226525	0.476517	3.54944e-08	0.386504	0.133822	0.124218	0.648791	0.0038746	0.357996	0.0575714	0.245158	0.470834	5.02579e-10
		14:74798545:TGGTGA:T	0.354951	0.0637646	0.229975	0.479928	2.59774e-08	0.386504	0.133822	0.124218	0.648791	0.0038746	0.36079	0.0575639	0.247966	0.473613	3.66568e-10
		14:74798593:GGA:G	0.349903	0.0636274	0.225196	0.47461	3.814e-08	0.386504	0.133822	0.124218	0.648791	0.0038746	0.356652	0.0574629	0.244027	0.469277	5.41273e-10
		14:74798598:CAGGACAGGGGTGCAGCTGG:C	0.349903	0.0636274	0.225196	0.47461	3.814e-08	0.386504	0.133822	0.124218	0.648791	0.0038746	0.356652	0.0574629	0.244027	0.469277	5.41273e-10
		14:74798603:CAG:C	0.349903	0.0636274	0.225196	0.47461	3.814e-08	0.343004	0.136402	0.0756617	0.610347	0.0119147	0.34867	0.0576624	0.235654	0.461686	1.47794e-09
		14:74798892:C:T	0.355897	0.0640623	0.230337	0.481457	2.76843e-08	0.386504	0.133822	0.124218	0.648791	0.0038746	0.361603	0.0577826	0.248352	0.474855	3.89955e-10
		14:74798912:AT:A	0.349903	0.0636274	0.225196	0.47461	3.814e-08	0.394321	0.135079	0.12957	0.659072	0.00350953	0.357969	0.0575613	0.245151	0.470787	5.006e-10
		14:74798940:C:T	0.348398	0.0640727	0.222818	0.473978	5.40204e-08	0.386504	0.133822	0.124218	0.648791	0.0038746	0.355504	0.0577903	0.242238	0.468771	7.66897e-10
		14:74798959:G:A	0.358408	0.0637645	0.233432	0.483384	1.90069e-08	0.386504	0.133822	0.124218	0.648791	0.0038746	0.363607	0.0575638	0.250784	0.47643	2.67413e-10
		14:74798963:TAGAG:T	0.347547	0.0637646	0.222571	0.472523	5.02365e-08	0.386504	0.133822	0.124218	0.648791	0.0038746	0.354755	0.0575639	0.241932	0.467578	7.14649e-10
		14:74799078:C:T	0.346431	0.0639028	0.221184	0.471678	5.91943e-08	0.39899	0.135108	0.134183	0.663796	0.00314579	0.356039	0.0577672	0.242818	0.469261	7.12228e-10
		14:74799089:G:A	0.357052	0.0637646	0.232076	0.482028	2.14931e-08	0.386504	0.133822	0.124218	0.648791	0.0038746	0.362502	0.0575639	0.249678	0.475325	3.02725e-10
		14:74799208:T:A	0.349903	0.0636274	0.225196	0.47461	3.814e-08	0.387249	0.135079	0.122499	0.651999	0.00414604	0.356685	0.0575613	0.243867	0.469503	5.76925e-10
		14:74799261:C:T	0.353993	0.0637747	0.228996	0.478989	2.84574e-08	0.386504	0.133822	0.124218	0.648791	0.0038746	0.36001	0.0575714	0.247172	0.472848	4.01918e-10
		14:74799349:G:A	0.35274	0.0637747	0.227744	0.477736	3.18359e-08	0.386504	0.133822	0.124218	0.648791	0.0038746	0.358989	0.0575713	0.246151	0.471827	4.50198e-10
		14:74799366:C:T	0.349903	0.0636274	0.225196	0.47461	3.814e-08	0.385011	0.136373	0.117725	0.652296	0.00475432	0.356179	0.0576602	0.243167	0.469191	6.52426e-10
		14:74799384:C:T	0.348078	0.0637646	0.223101	0.473054	4.79394e-08	0.386504	0.133822	0.124218	0.648791	0.0038746	0.355188	0.0575639	0.242365	0.468011	6.81521e-10
		14:74799385:G:GGT	0.349903	0.0636274	0.225196	0.47461	3.814e-08	0.386504	0.133822	0.124218	0.648791	0.0038746	0.356652	0.0574629	0.244027	0.469277	5.41273e-10
		14:74799386:A:AT	0.349903	0.0636274	0.225196	0.47461	3.814e-08	0.386504	0.133822	0.124218	0.648791	0.0038746	0.356652	0.0574629	0.244027	0.469277	5.41273e-10
		14:74799398:TA:T	0.343344	0.0637747	0.218348	0.468341	7.29651e-08	0.378703	0.135078	0.113955	0.643452	0.00505378	0.34979	0.0576702	0.236758	0.462821	1.3167e-09
		14:74799417:C:T	0.354222	0.064052	0.228682	0.479761	3.19829e-08	0.386504	0.133822	0.124218	0.648791	0.0038746	0.360239	0.0577751	0.247002	0.473476	4.51216e-10
		14:74799456:C:T	0.352683	0.0639229	0.227396	0.47797	3.44224e-08	0.348195	0.136403	0.0808504	0.61554	0.0106893	0.351875	0.0578822	0.238428	0.465322	1.20819e-09
		14:74799642:A:AAG	0.345135	0.0637647	0.220158	0.470111	6.21033e-08	0.386504	0.133822	0.124218	0.648791	0.0038746	0.35279	0.0575639	0.239966	0.465613	8.86246e-10
		14:74802554:A:G	0.350611	0.0637748	0.225615	0.475607	3.84901e-08	0.386504	0.133822	0.124218	0.648791	0.0038746	0.357254	0.0575714	0.244416	0.470092	5.45542e-10
		14:74809580:G:A	0.349903	0.0636274	0.225196	0.47461	3.814e-08	0.362363	0.135108	0.0975562	0.62717	0.00731781	0.352165	0.0575635	0.239342	0.464987	9.4846e-10
		14:74809685:A:AC	0.348675	0.0637747	0.223679	0.473671	4.5696e-08	0.386504	0.133822	0.124218	0.648791	0.0038746	0.355677	0.0575714	0.242839	0.468514	6.49135e-10
		14:74809774:CTG:C	0.35502	0.0637747	0.230024	0.480016	2.59494e-08	0.386504	0.133822	0.124218	0.648791	0.0038746	0.360847	0.0575714	0.248009	0.473685	3.66138e-10
		14:74809794:C:T	0.33769	0.0640417	0.212171	0.46321	1.34229e-07	0.398263	0.135078	0.133515	0.663012	0.00319433	0.348807	0.0578674	0.235389	0.462225	1.66315e-09
		14:74809908:A:G	0.35303	0.0637747	0.228033	0.478026	3.10208e-08	0.386504	0.133822	0.124218	0.648791	0.0038746	0.359225	0.0575713	0.246387	0.472063	4.38542e-10
		14:74809909:G:C	0.343417	0.0637747	0.218421	0.468413	7.25077e-08	0.386504	0.133822	0.124218	0.648791	0.0038746	0.351392	0.0575714	0.238554	0.464229	1.03717e-09
		14:74809938:A:AC	0.349903	0.0636274	0.225196	0.47461	3.814e-08	0.433345	0.135197	0.168364	0.698327	0.00134926	0.365034	0.0575704	0.252198	0.477869	2.28798e-10
		14:74809987:TC:T	0.351888	0.0637646	0.226912	0.476865	3.41797e-08	0.386504	0.133822	0.124218	0.648791	0.0038746	0.358293	0.0575639	0.24547	0.471116	4.83789e-10
		14:74809988:C:A	0.352936	0.0637748	0.22794	0.477932	3.12836e-08	0.386504	0.133822	0.124218	0.648791	0.0038746	0.359149	0.0575714	0.246311	0.471987	4.42299e-10
		14:74810257:GAA:G	0.349214	0.0639027	0.223967	0.474461	4.63478e-08	0.386504	0.133822	0.124218	0.648791	0.0038746	0.356138	0.0576654	0.243116	0.469161	6.57697e-10
		14:74810311:C:T	0.362008	0.0639028	0.236761	0.487255	1.47048e-08	0.389522	0.137702	0.119632	0.659413	0.00467317	0.366883	0.0579653	0.253273	0.480493	2.46176e-10
		14:74810334:GAC:G	0.348324	0.0637646	0.223347	0.4733	4.69082e-08	0.386504	0.133822	0.124218	0.648791	0.0038746	0.355388	0.0575639	0.242565	0.468211	6.66661e-10
		14:74810386:C:T	0.354037	0.0640419	0.228517	0.479556	3.23531e-08	0.386504	0.133822	0.124218	0.648791	0.0038746	0.360087	0.0577677	0.246864	0.473309	4.56535e-10
		14:74810410:C:T	0.349903	0.0636274	0.225196	0.47461	3.814e-08	0.378725	0.135109	0.113917	0.643533	0.00506122	0.355135	0.0575636	0.242312	0.467957	6.85324e-10
		14:74811619:G:A	0.352698	0.0637646	0.227722	0.477675	3.1795e-08	0.386504	0.133822	0.124218	0.648791	0.0038746	0.358953	0.0575639	0.24613	0.471777	4.49654e-10
		14:74811651:TC:T	0.360832	0.0637646	0.235856	0.485808	1.52423e-08	0.386504	0.133822	0.124218	0.648791	0.0038746	0.365582	0.0575639	0.252759	0.478405	2.14069e-10
		14:74811705:C:T	0.353858	0.0639027	0.228611	0.479105	3.06906e-08	0.402638	0.135077	0.137891	0.667384	0.00287503	0.362779	0.0577647	0.249562	0.475996	3.37962e-10
		14:74812633:C:T	0.357833	0.0639231	0.232546	0.48312	2.17009e-08	0.361788	0.135079	0.0970387	0.626537	0.00739856	0.358557	0.0577799	0.24531	0.471803	5.45032e-10
		14:74812705:C:T	0.33037	0.0644852	0.203981	0.456758	3.0042e-07	0.386504	0.133822	0.124218	0.648791	0.0038746	0.340948	0.0580924	0.227089	0.454807	4.38271e-09
		14:74812727:C:G	0.348496	0.0637748	0.2235	0.473492	4.64268e-08	0.386504	0.133822	0.124218	0.648791	0.0038746	0.355531	0.0575714	0.242693	0.468368	6.59658e-10
		14:74812783:G:A	0.350045	0.0637747	0.225048	0.475041	4.04756e-08	0.386504	0.133822	0.124218	0.648791	0.0038746	0.356792	0.0575714	0.243955	0.46963	5.74053e-10
		14:74816245:CAT:C	0.34764	0.0637646	0.222664	0.472616	4.98277e-08	0.386504	0.133822	0.124218	0.648791	0.0038746	0.354831	0.0575639	0.242008	0.467654	7.0875e-10
		14:74817023:T:TAAAA	0.344399	0.0639027	0.219152	0.469646	7.0684e-08	0.386504	0.133822	0.124218	0.648791	0.0038746	0.352217	0.0576654	0.239195	0.465239	1.00925e-09
		14:74817079:G:A	0.352757	0.0637747	0.227761	0.477753	3.17868e-08	0.386504	0.133822	0.124218	0.648791	0.0038746	0.359003	0.0575714	0.246165	0.471841	4.49495e-10
		14:74817108:G:A	0.355014	0.0637646	0.230038	0.479991	2.58301e-08	0.386504	0.133822	0.124218	0.648791	0.0038746	0.360841	0.0575639	0.248018	0.473664	3.64468e-10
		14:74817109:T:C	0.346467	0.0639027	0.22122	0.471714	5.90072e-08	0.386504	0.133822	0.124218	0.648791	0.0038746	0.353901	0.0576655	0.240879	0.466923	8.4019e-10
		14:74817228:CT:C	0.345184	0.0637646	0.220208	0.470161	6.18325e-08	0.386504	0.133822	0.124218	0.648791	0.0038746	0.35283	0.0575639	0.240007	0.465653	8.82323e-10
		14:74818315:G:T	0.344115	0.0637646	0.219139	0.469092	6.78955e-08	0.386504	0.133822	0.124218	0.648791	0.0038746	0.351959	0.0575639	0.239135	0.464782	9.70266e-10
		14:74821056:G:A	0.349903	0.0636274	0.225196	0.47461	3.814e-08	0.378807	0.135109	0.113999	0.643614	0.00505168	0.35515	0.0575635	0.242327	0.467972	6.842e-10
		14:74821170:CTCTT:C	0.363905	0.0694889	0.22771	0.500101	1.63311e-07	0.386504	0.133822	0.124218	0.648791	0.0038746	0.368705	0.0616703	0.247833	0.489576	2.25006e-09
		14:74821187:TAAAG:T	0.346961	0.0639232	0.221674	0.472248	5.70587e-08	0.386504	0.133822	0.124218	0.648791	0.0038746	0.354307	0.0576805	0.241256	0.467359	8.11875e-10
		14:74824255:G:A	0.354138	0.0639129	0.228871	0.479405	3.00833e-08	0.386504	0.133822	0.124218	0.648791	0.0038746	0.360149	0.0576729	0.247113	0.473186	4.24637e-10
		14:74829344:G:T	0.347962	0.0637646	0.222986	0.472938	4.84318e-08	0.386504	0.133822	0.124218	0.648791	0.0038746	0.355093	0.0575639	0.24227	0.467917	6.88619e-10
		14:74829345:T:A	0.355533	0.0637748	0.230537	0.48053	2.47776e-08	0.386504	0.133822	0.124218	0.648791	0.0038746	0.361265	0.0575714	0.248428	0.474103	3.4944e-10
		14:74835272:G:A	0.354627	0.0637747	0.229631	0.479623	2.68804e-08	0.386504	0.133822	0.124218	0.648791	0.0038746	0.360527	0.0575713	0.247689	0.473365	3.79414e-10
		14:74835273:G:A	0.351265	0.0637747	0.226269	0.476261	3.63136e-08	0.386504	0.133822	0.124218	0.648791	0.0038746	0.357787	0.0575713	0.244949	0.470624	5.14323e-10
		14:74835306:G:GA	0.345823	0.0637747	0.220827	0.470819	5.87486e-08	0.386504	0.133822	0.124218	0.648791	0.0038746	0.353352	0.0575714	0.240514	0.46619	8.37571e-10
		14:74835361:G:T	0.349903	0.0636274	0.225196	0.47461	3.814e-08	0.398805	0.135108	0.133999	0.663611	0.00315972	0.35878	0.0575635	0.245958	0.471602	4.58254e-10
		14:74835390:C:CA	0.343893	0.0637747	0.218897	0.468889	6.95587e-08	0.386504	0.133822	0.124218	0.648791	0.0038746	0.351779	0.0575714	0.238942	0.464617	9.94311e-10
		14:74835394:C:T	0.33013	0.0643749	0.203958	0.456303	2.92448e-07	0.386504	0.133822	0.124218	0.648791	0.0038746	0.340724	0.0580117	0.227023	0.454425	4.27018e-09
		14:74835449:T:A	0.349158	0.0637646	0.224182	0.474134	4.35711e-08	0.386504	0.133822	0.124218	0.648791	0.0038746	0.356068	0.0575639	0.243245	0.468891	6.18613e-10
		14:74855216:G:A	0.343525	0.0637646	0.218548	0.468501	7.14902e-08	0.386504	0.133822	0.124218	0.648791	0.0038746	0.351477	0.0575639	0.238654	0.4643	1.02249e-09
		14:74855228:GTC:G	0.349903	0.0636274	0.225196	0.47461	3.814e-08	0.401804	0.135078	0.137055	0.666552	0.00293371	0.359328	0.0575612	0.24651	0.472146	4.3054e-10
		14:74855235:C:CTCAGG	0.343647	0.0644747	0.217279	0.470016	9.82363e-08	0.386504	0.133822	0.124218	0.648791	0.0038746	0.351721	0.0580847	0.237877	0.465565	1.40141e-09
		14:74855263:G:GT	0.349903	0.0636274	0.225196	0.47461	3.814e-08	0.429405	0.13637	0.162124	0.696686	0.00163935	0.364116	0.05766	0.251105	0.477128	2.7037e-10
		14:74855265:A:AAC	0.349903	0.0636274	0.225196	0.47461	3.814e-08	0.366243	0.135079	0.101494	0.630992	0.00670132	0.35287	0.0575612	0.240052	0.465688	8.76875e-10
		14:74855301:AC:A	0.359872	0.0642232	0.233997	0.485747	2.10112e-08	0.386504	0.133822	0.124218	0.648791	0.0038746	0.364858	0.0579006	0.251375	0.478341	2.94875e-10
		all	0.349903	0.0636274	0.225196	0.47461	3.814e-08	0.386504	0.133822	0.124218	0.648791	0.0038746	0.356652	0.0574629	0.244027	0.469277	5.41273e-10

### Sheet: Supplementary Table 5
	gene	gene_mask	q_stat	p_hetz
0	MC4R	pLoF	0.140094	0.708187
1	SLTM	pLoF	0.00956284	0.922099
2	APBA1	pLoF	3.8554	0.0495861
3	UBR3	pLoF	1.02918	0.310352
4	YLPM1	pLoF	0.0610128	0.804902
5	BSN	pLoF	1.15155	0.283225
6	GIGYF1	pLoF	1.60645	0.204992
7	BLTP1	pLoF	2.59149	0.107439
8	UBR2	pLoF	0.161207	0.688047
9	PCSK1	pLoF	1.71758	0.190005
10	RIF1	pLoF	1.95804	0.161723
11	SLC5A3	Missense_lenient	1.98555	0.158807
12	GRM7	Missense_lenient	7.33174	0.00677475

### Sheet: Supplementary Table 6
	Gene	RIF1					YLPM1					GIGYF1					SLC5A3					GRM7
	Gene Mask	pLoF					pLoF					pLoF					Missense_lenient					Missense_lenient
	Statistic	beta	se	ci_low	ci_high	p_value	beta	se	ci_low	ci_high	p_value	beta	se	ci_low	ci_high	p_value	beta	se	ci_low	ci_high	p_value	beta	se	ci_low	ci_high	p_value
Group	Category
European	eur_aou	0.736753	0.13548	0.471217	1.00229	5.38505e-08	0.382322	0.0925653	0.200897	0.563747	3.62301e-05	0.398644	0.0805602	0.240749	0.556539	7.48256e-07	0.17793	0.0384751	0.10252	0.25334	3.75414e-06	0.163741	0.046667	0.0722754	0.255207	0.000450298
	eur_ukb	0.257351	0.0967225	0.0677784	0.446924	0.00779758	0.297435	0.0870733	0.126774	0.468096	0.000635697	0.225665	0.0768014	0.075137	0.376193	0.00330027	0.142363	0.0529126	0.0386562	0.24607	0.00713378	0.150695	0.034099	0.0838622	0.217528	9.90125e-06
	eur_meta	0.419203	0.0787198	0.264915	0.573491	1.00813e-07	0.337286	0.0634228	0.212979	0.461592	1.04886e-07	0.308025	0.0555881	0.199074	0.416976	3.00403e-08	0.165629	0.0311181	0.104638	0.226619	1.02306e-07	0.155236	0.0275323	0.101274	0.209198	1.71718e-08
Non-european	afr_aou	0.238856	0.173754	-0.101696	0.579408	0.169231	0.449994	0.196463	0.0649336	0.835054	0.0219938	-0.0378858	0.182414	-0.395411	0.319639	0.83547	0.00964266	0.143245	-0.271112	0.290398	0.94633	0.00711398	0.0644472	-0.1192	0.133428	0.912104
	afr_ukb	0.752466	0.979781	-1.16787	2.6728	0.442491	-0.101716	0.978781	-2.02009	1.81666	0.917232	-0.238826	0.437181	-1.09569	0.618033	0.584868	0.670962	0.690773	-0.682928	2.02485	0.331388	0.496676	0.224796	0.0560839	0.937268	0.0271431
	amr_aou	0.16434	0.235816	-0.297851	0.626531	0.485867	0.299102	0.211987	-0.116385	0.714589	0.158262	0.479191	0.166646	0.152571	0.805811	0.00403395	0.020979	0.144811	-0.262845	0.304803	0.884813	-0.0808883	0.0778691	-0.233509	0.0717323	0.29891
	amr_ukb																-0.36086	0.803856	-1.93639	1.21467	0.653496
	eas_aou						-0.933865	0.543065	-1.99825	0.130523	0.0855008	0.280117	0.544315	-0.786721	1.34695	0.606816	0.326	0.384132	-0.426885	1.07888	0.396066	0.0372452	0.139161	-0.235505	0.309996	0.788976
	eas_ukb	0.724974	0.917503	-1.0733	2.52325	0.429435																0.359361	0.376791	-0.379136	1.09786	0.340215
	mid_aou											-1.79374	0.926398	-3.60945	0.0219667	0.052836	-0.0406934	0.66073	-1.3357	1.25431	0.95089	0.89388	0.927902	-0.924775	2.71253	0.33538
	sas_aou	-0.880553	0.943199	-2.72919	0.968083	0.35052	2.17051	0.664732	0.867659	3.47336	0.0010937	0.239236	0.47112	-0.684142	1.16261	0.611591	-0.577394	0.471107	-1.50075	0.345959	0.220345	0.189009	0.333335	-0.464316	0.842334	0.570696
	sas_ukb						1.19739	0.96586	-0.695661	3.09044	0.215079	-0.493423	0.557758	-1.58661	0.599763	0.376343	0.378973	0.431325	-0.466408	1.22435	0.379604	0.22833	0.258162	-0.277658	0.734318	0.376458
	non_eur_meta	0.211573	0.135508	-0.0540167	0.477163	0.118444	0.379709	0.133714	0.117635	0.641783	0.0045153	0.158151	0.1094	-0.0562686	0.37257	0.148282	0.0325142	0.0916647	-0.147145	0.212174	0.722809	0.0173195	0.0443104	-0.0695272	0.104166	0.695895
All-ancestry	meta	0.366813	0.0680677	0.233403	0.500224	7.08721e-08	0.345077	0.0573035	0.232764	0.45739	1.72364e-09	0.27727	0.0495575	0.180139	0.374401	2.20731e-08	0.151873	0.0294665	0.0941199	0.209626	2.54852e-07	0.116821	0.0233856	0.0709858	0.162656	5.87108e-07

### Sheet: Supplementary Table 7
	Comorbidity	nu				ovw				ob				sob
	Statistic	OR	ci_low	ci_high	p_value	OR	ci_low	ci_high	p_value	OR	ci_low	ci_high	p_value	OR	ci_low	ci_high	p_value
gene	gene_mask
MC4R	pLoF	0.569927	0.43669	0.735818	5.50493e-06	0.707179	0.562901	0.883719	0.00179155	2.12695	1.73123	2.61342	2.87197e-13	3.10524	2.30063	4.12587	3.73398e-12
SLTM	pLoF	0.408529	0.281465	0.578724	3.21585e-08	0.654113	0.490888	0.863695	0.00188279	2.7455	2.12799	3.55053	1.21966e-15	3.39142	2.36608	4.7555	3.64651e-10
APBA1	pLoF	0.481201	0.320302	0.703467	5.43974e-05	0.824888	0.601459	1.12159	0.234225	2.061	1.53789	2.76173	6.74005e-07	1.8199	1.05378	2.9621	0.0231185
UBR3	pLoF	0.395908	0.255245	0.593549	8.32858e-07	0.732051	0.52952	1.00154	0.0449777	2.5374	1.89281	3.40914	1.37236e-10	4.05879	2.74316	5.86213	6.06703e-11
BSN	pLoF	0.44762	0.298617	0.652608	5.77653e-06	0.640314	0.463185	0.874741	0.00383068	2.66115	2.00199	3.54661	3.99155e-12	3.77054	2.55447	5.43012	3.50256e-10
RIF1	pLoF	0.482177	0.316444	0.713579	8.95088e-05	0.670196	0.476045	0.931606	0.0139786	2.4589	1.81668	3.33486	2.1995e-09	3.23882	2.08317	4.86964	4.61659e-07
YLPM1	pLoF	0.597932	0.430655	0.816964	0.000698232	0.768107	0.580687	1.00857	0.0579895	1.92234	1.48724	2.48301	3.32064e-07	3.27172	2.26243	4.62202	2.33122e-09
PCSK1	pLoF	0.453646	0.306391	0.654459	4.70266e-06	0.985321	0.737698	1.30881	0.943952	1.81081	1.37103	2.38829	2.07727e-05	1.81475	1.08434	2.88093	0.0148162
UBR2	pLoF	0.586034	0.425166	0.795341	0.000350133	0.789511	0.602503	1.02771	0.0751972	1.90146	1.48145	2.43875	3.25493e-07	1.68863	1.05012	2.59425	0.0198466
GIGYF1	pLoF	0.512282	0.38544	0.672086	2.64456e-07	0.848703	0.676687	1.05995	0.142591	1.93795	1.56724	2.39532	6.15312e-10	1.9603	1.34879	2.77142	0.000379126
SLC5A3	Missense_lenient	1.06723	0.939222	1.21083	0.316943	0.932224	0.82408	1.05343	0.258528	1.01132	0.891321	1.14589	0.874472	1.04838	0.801472	1.34992	0.693159
BLTP1	pLoF	0.760696	0.677142	0.853097	1.7411e-06	0.956361	0.862315	1.0599	0.394302	1.32571	1.19696	1.46745	5.63746e-08	1.52463	1.2614	1.82911	1.73029e-05
GRM7	Missense_lenient	0.781237	0.697094	0.874127	1.12014e-05	0.948679	0.856496	1.05003	0.308329	1.30846	1.18284	1.44657	1.52339e-07	1.42986	1.17976	1.7196	0.00028395

### Sheet: Supplementary Table 8
	Comorbidity	cvd				cad				ht				t2d				hf				af				pe				vt				avs				grd				cls				ccs				cd				nfld				koa
	Statistic	OR	ci_low	ci_high	p_value	OR	ci_low	ci_high	p_value	OR	ci_low	ci_high	p_value	OR	ci_low	ci_high	p_value	OR	ci_low	ci_high	p_value	OR	ci_low	ci_high	p_value	OR	ci_low	ci_high	p_value	OR	ci_low	ci_high	p_value	OR	ci_low	ci_high	p_value	OR	ci_low	ci_high	p_value	OR	ci_low	ci_high	p_value	OR	ci_low	ci_high	p_value	OR	ci_low	ci_high	p_value	OR	ci_low	ci_high	p_value	OR	ci_low	ci_high	p_value
gene	gene_mask
MC4R	pLoF	1.2954	0.974329	1.69921	0.0607953	1.64867	1.07112	2.44037	0.0170473	1.25357	1.00946	1.55146	0.035301	1.46152	1.08543	1.93789	0.010659	1.77661	1.17232	2.59733	0.005601	1.41916	0.972384	2.01245	0.0507551	0.724724	0.233926	1.70664	0.696956	0.811035	0.367918	1.55657	0.646996	1.75514	0.751976	3.4956	0.149032	1.01739	0.758986	1.34387	0.887518	1.09624	0.652303	1.73726	0.624659	1.03009	0.279159	2.66025	0.79855	1.61167	0.436713	4.16301	0.322423	1.22353	0.662244	2.07973	0.451536	1.16998	0.81756	1.63252	0.366864
SLTM	pLoF	1.02387	0.69524	1.46762	0.854625	1.07019	0.54535	1.90413	0.759884	1.16086	0.885517	1.51276	0.277849	2.19367	1.59319	2.97593	1.73214e-06	1.25593	0.676335	2.14899	0.361571	0.817146	0.440058	1.39814	0.530382	1.54282	0.613789	3.22731	0.233474	1.66036	0.846054	2.95438	0.0898371	0.648351	0.0780823	2.36698	0.774787	1.01581	0.705907	1.42896	0.930966	1.03424	0.527032	1.84016	0.880086	1.15889	0.237354	3.42686	0.74771	1.20372	0.14495	4.39542	0.684489	1.72788	0.906729	3.01163	0.0636687	0.923352	0.560894	1.44487	0.825544
APBA1	pLoF	0.957686	0.602527	1.46339	0.91616	0.937102	0.398599	1.88557	1	1.21946	0.893899	1.65143	0.186035	1.27092	0.806557	1.92901	0.248202	1.05743	0.47592	2.05181	0.859926	1.1855	0.649754	2.00892	0.470973	1.15668	0.311894	3.01137	0.781658	0.711398	0.191835	1.85196	0.667174	0.858874	0.103255	3.14607	1	1.04482	0.687369	1.54166	0.842067	1.63824	0.877735	2.82187	0.0817932	0	0	1.87841	0.274283	1.59457	0.191679	5.84217	0.359001	1.75757	0.828768	3.30708	0.0880366	1.25629	0.75814	1.98209	0.310408
UBR3	pLoF	1.32746	0.883576	1.94066	0.139501	1.43688	0.728818	2.57246	0.216967	1.69157	1.25648	2.27	0.000420399	1.87205	1.26532	2.70363	0.00161363	1.9546	1.09316	3.26392	0.0203504	0.688028	0.309671	1.33499	0.313143	1.7538	0.635388	3.89061	0.166548	1.83727	0.866343	3.45706	0.0785721	1.73627	0.46815	4.52076	0.301239	1.61254	1.12477	2.27093	0.00701108	0.556939	0.178751	1.32301	0.227595	1.0193	0.122538	3.73387	0.72421	0.792989	0.0199705	4.47304	1	1.39075	0.591537	2.79848	0.392985	1.25629	0.75814	1.98209	0.310408
BSN	pLoF	1.51218	1.03833	2.15435	0.0238988	1.58866	0.852223	2.73204	0.121291	1.75452	1.31647	2.33219	0.000103219	2.63402	1.87524	3.64478	5.60738e-08	2.59986	1.58983	4.05758	0.000126076	1.69143	1.03436	2.63968	0.024163	1.0876	0.293448	2.82877	0.78932	1.36523	0.581198	2.74368	0.397488	2.47398	0.896915	5.48266	0.0389807	1.3651	0.944806	1.93244	0.0815868	1.18755	0.583058	2.17273	0.504403	0.477108	0.0120198	2.68896	0.728446	0.746332	0.0188011	4.20691	1	1.47682	0.665286	2.86192	0.220873	0.990384	0.574316	1.60892	1
RIF1	pLoF	0.667067	0.379351	1.10127	0.126371	0.489681	0.13196	1.27614	0.201265	0.928128	0.660707	1.28793	0.687884	1.30821	0.82134	2.0042	0.231499	0.614105	0.196944	1.46057	0.364597	0.736041	0.330921	1.4303	0.45505	0.303571	0.00764333	1.71328	0.389431	0.566505	0.115721	1.68278	0.500394	0	0	1.68881	0.287271	1.12842	0.74055	1.66999	0.537327	1.35524	0.66387	2.48724	0.28648	1.08765	0.130692	3.9879	0.707605	0.845867	0.0212949	4.7751	1	1.10259	0.399141	2.4489	0.825643	0.665711	0.326114	1.2217	0.23732
YLPM1	pLoF	1.15362	0.79431	1.63545	0.40428	1.3834	0.761978	2.32925	0.215922	0.997685	0.752568	1.31237	1	1.19827	0.799667	1.74216	0.360183	1.28255	0.690453	2.19543	0.353453	1.29013	0.783364	2.01986	0.252264	1.57457	0.626289	3.29474	0.22606	1.84435	0.967556	3.21593	0.0367215	0.329353	0.00830475	1.85238	0.381216	1.54022	1.12036	2.08733	0.00648603	2.32786	1.47465	3.52711	0.000335901	0.390863	0.00985559	2.19843	0.528084	1.84978	0.378763	5.47209	0.224406	1.34006	0.634374	2.50799	0.350824	1.56494	1.05051	2.26457	0.0193003
PCSK1	pLoF	0.963627	0.623376	1.43867	0.920587	0.729255	0.289581	1.52962	0.507045	1.08215	0.801626	1.44913	0.605339	1.17236	0.752577	1.76095	0.442996	0.62056	0.225143	1.37375	0.317687	0.979812	0.526114	1.6829	1	0.773318	0.158199	2.29132	1	0.800335	0.257169	1.89778	0.837677	1.5552	0.419774	4.04236	0.335033	1.20994	0.832377	1.71987	0.298884	0.601174	0.21811	1.33083	0.253473	0.454808	0.0114606	2.56194	0.730266	0.711448	0.0179264	4.00817	1	0.923184	0.334927	2.04376	1	0.940099	0.545743	1.52514	0.904559
UBR2	pLoF	1.21765	0.853813	1.69965	0.240718	1.97064	1.21209	3.05336	0.00409927	1.26014	0.969526	1.62978	0.0722213	1.41505	0.980215	1.99499	0.0482367	1.7724	1.06359	2.79856	0.0227967	0.96819	0.55496	1.58231	1	2.83209	1.4868	4.93349	0.00113205	2.16952	1.22072	3.59469	0.00513536	0.942801	0.193146	2.78663	1	1.40416	1.02121	1.90181	0.0328484	0.997288	0.508451	1.77327	1	0.743013	0.089497	2.71173	1	0.578863	0.0145981	3.25473	1	0.875871	0.348603	1.83105	1	1.07628	0.682669	1.62821	0.665873
GIGYF1	pLoF	1.08307	0.791231	1.45685	0.589025	1.13731	0.66594	1.82502	0.606485	1.08853	0.866061	1.36186	0.458882	2.7935	2.17993	3.55258	7.75948e-15	1.53993	0.972799	2.33126	0.0528345	1.13725	0.73825	1.68505	0.524672	1.55737	0.740149	2.89913	0.161631	1.55936	0.881199	2.56942	0.0831424	1.38657	0.505317	3.04911	0.460274	1.2444	0.939666	1.62759	0.109257	1.2937	0.790364	2.01002	0.253972	1.09071	0.295499	2.81817	0.78937	1.27608	0.261842	3.76133	0.513011	1.29761	0.701925	2.20734	0.351963	1.73199	1.26526	2.32979	0.000551478
SLC5A3	Missense_lenient	1.12346	0.94877	1.3237	0.165161	0.846185	0.608744	1.14773	0.31295	1.1063	0.975382	1.25309	0.109334	1.29894	1.09038	1.53886	0.00321677	1.17583	0.888798	1.52896	0.220946	0.986935	0.770121	1.24823	1	0.922898	0.553387	1.44856	0.823856	0.998487	0.683697	1.41103	1	1.46042	0.888217	2.26762	0.101313	1.56723	1.35798	1.8036	1.55004e-09	0.977185	0.722844	1.29447	0.943438	1.55726	0.919089	2.47404	0.073897	2.16309	1.23123	3.53142	0.00480693	1.43988	1.05835	1.91783	0.0152734	0.899677	0.718845	1.11431	0.348906
BLTP1	pLoF	1.0626	0.919173	1.22383	0.399176	1.10936	0.871786	1.39362	0.360869	1.04095	0.935031	1.15764	0.464802	1.30701	1.12863	1.50774	0.000350579	1.27231	1.01537	1.57664	0.0329129	1.11881	0.919387	1.35051	0.247598	0.866156	0.558613	1.28394	0.571281	0.927055	0.667989	1.25508	0.708585	1.40722	0.923915	2.05664	0.0842418	0.9715	0.843706	1.11481	0.703791	0.885493	0.679788	1.13541	0.368312	1.23116	0.749563	1.90917	0.319157	1.05282	0.524183	1.89041	0.756803	1.10052	0.820369	1.44753	0.464829	1.07088	0.899416	1.26727	0.428092
GRM7	Missense_lenient	0.992873	0.857402	1.14527	0.942378	1.00571	0.783993	1.27236	0.952057	1.04989	0.944612	1.16572	0.363825	1.12929	0.968999	1.31033	0.113352	1.01769	0.79469	1.28557	0.857101	0.87105	0.701129	1.07112	0.197658	1.15303	0.795387	1.6187	0.402237	1.14054	0.852714	1.49632	0.337709	1.26569	0.816224	1.87635	0.255773	1.06201	0.928132	1.2115	0.37514	1.05595	0.831231	1.32448	0.635771	1.19778	0.729296	1.85724	0.388772	0.930565	0.445148	1.71704	1	1.07007	0.797767	1.40727	0.613234	0.92656	0.771519	1.10509	0.434316

### Sheet: Supplementary Table 9
gene	comorbidity	lhs	op	rhs	exo	label	beta	se	ci_low	ci_high	z_score	p_value	nobs
BSN	ht	comorbidity	~	gene	1	c	0.264536	0.0862745	0.0954409	0.433631	3.06621	0.0021679	839110
	ht	bmi_residuals	~	gene	1	a	0.452927	0.0678491	0.319945	0.585908	6.6755	2.46386e-11	839110
	ht	comorbidity	~	bmi_residuals	0	b	0.266146	0.00131222	0.263574	0.268718	202.821	0	839110
	ht	ab	:=	a*b	0	ab	0.104905	0.0164132	0.0727362	0.137075	6.39152	1.6424e-10	839110
	ht	total	:=	c+(a*b)	0	total	0.376469	0.0887981	0.202428	0.55051	4.23961	2.23908e-05	839110
	t2d	comorbidity	~	gene	1	c	0.343366	0.0956576	0.155881	0.530852	3.58954	0.000331266	839110
	t2d	bmi_residuals	~	gene	1	a	0.452926	0.0678491	0.319945	0.585908	6.6755	2.4639e-11	839110
	t2d	comorbidity	~	bmi_residuals	0	b	0.342593	0.00155607	0.339543	0.345643	220.166	0	839110
	t2d	ab	:=	a*b	0	ab	0.125909	0.0201407	0.0864336	0.165384	6.25145	4.06658e-10	839110
	t2d	total	:=	c+(a*b)	0	total	0.481614	0.0967062	0.292074	0.671155	4.98018	6.3525e-07	839110
GIGYF1	t2d	comorbidity	~	gene	1	c	0.465057	0.0697085	0.328431	0.601684	6.67145	2.53283e-11	839110
	t2d	bmi_residuals	~	gene	1	a	0.314909	0.0518897	0.213207	0.416611	6.06882	1.28854e-09	839110
	t2d	comorbidity	~	bmi_residuals	0	b	0.342581	0.00155612	0.339531	0.345631	220.15	0	839110
	t2d	ab	:=	a*b	0	ab	0.0944805	0.0155506	0.0640018	0.124959	6.07567	1.23467e-09	839110
	t2d	total	:=	c+(a*b)	0	total	0.557026	0.0718516	0.416199	0.697852	7.75245	9.01384e-15	839110
SLTM	t2d	comorbidity	~	gene	1	c	0.242898	0.0875122	0.0713768	0.414418	2.77559	0.00551024	839110
	t2d	bmi_residuals	~	gene	1	a	0.512106	0.0609068	0.392731	0.631481	8.40802	4.1698e-17	839110
	t2d	comorbidity	~	bmi_residuals	0	b	0.342598	0.00155609	0.339548	0.345648	220.166	0	839110
	t2d	ab	:=	a*b	0	ab	0.15247	0.0180824	0.117029	0.187911	8.43197	3.39907e-17	839110
	t2d	total	:=	c+(a*b)	0	total	0.401662	0.0895744	0.226099	0.577224	4.48411	7.32173e-06	839110
BSN	hf	comorbidity	~	gene	1	c	0.381765	0.116744	0.152951	0.61058	3.2701	0.00107509	839110
	hf	bmi_residuals	~	gene	1	a	0.452927	0.0678491	0.319945	0.585908	6.6755	2.46382e-11	839110
	hf	comorbidity	~	bmi_residuals	0	b	0.174325	0.00212159	0.170167	0.178483	82.1672	0	839110
	hf	ab	:=	a*b	0	ab	0.0739289	0.0113865	0.0516119	0.096246	6.4927	8.4311e-11	839110
	hf	total	:=	c+(a*b)	0	total	0.454871	0.117748	0.22409	0.685652	3.86311	0.000111954	839110
SLC5A3	grd	comorbidity	~	gene	1	c	0.186869	0.0429731	0.102643	0.271095	4.34851	1.37068e-05	839110
	grd	bmi_residuals	~	gene	1	a	0.043278	0.0302463	-0.0160037	0.10256	1.43085	0.152473	839110
	grd	comorbidity	~	bmi_residuals	0	b	0.132671	0.00164834	0.129441	0.135902	80.4878	0	839110
	grd	ab	:=	a*b	0	ab	0.00655731	0.00408936	-0.00145769	0.0145723	1.60351	0.108823	839110
	grd	total	:=	c+(a*b)	0	total	0.191437	0.0430316	0.107097	0.275778	4.44876	8.63685e-06	839110

### Sheet: Supplementary Table 10
			Group	European							Non-european							All-ancestry
			Statistic	beta	se	ci_low	ci_high	p_value	cases	controls	beta	se	ci_low	ci_high	p_value	cases	controls	beta	se	ci_low	ci_high	p_value	cases	controls
gene	phenotype	phenotype_def	phenotype_cat
RIF1	495.2	Asthma with exacerbation	respiratory	1.78208	0.378331	1.04057	2.5236	2.47243e-06	7694	553644	0.501069	0.739351	-0.948033	1.95017	0.497953	5399	132248	1.51626	0.336797	0.856152	2.17637	6.73159e-06	13093	685892
	652	Malposition and malpresentation of fetus or obstruction	pregnancy complications	3.2211	1.0425	1.17784	5.26436	0.00200296	2121	650795	3.27197	1.12533	1.06636	5.47757	0.00364262	538	157983	3.24459	0.764766	1.74568	4.74351	2.20949e-05	2659	808778
	755.4	Congenital anomalies of upper limb, including shoulder girdle	congenital anomalies	4.46942	1.01771	2.47474	6.4641	1.12504e-05	255	647456	-9.28427	411.417	-815.646	797.077	0.981996	58	78037	4.46933	1.01771	2.47466	6.46401	1.1254e-05	313	725493
YLPM1	8.51	Intestinal e.coli	infectious diseases	4.35878	0.728822	2.93032	5.78725	2.2234e-09	122	640726								4.35878	0.728822	2.93032	5.78725	2.2234e-09	122	640726
	195.3	Malignant neoplasm of head, face, and neck	neoplasms	2.671	0.600686	1.49367	3.84832	8.72485e-06	641	550307	-9.28327	294.763	-587.008	568.442	0.974876	147	135419	2.67095	0.600685	1.49363	3.84827	8.72783e-06	788	685726
	250.14	Type 1 diabetes with neurological manifestations	endocrine/metabolic	-9.87399	141.048	-286.323	266.575	0.94419	1060	566366	3.29169	0.758974	1.80413	4.77926	1.44418e-05	547	119171	3.29131	0.758963	1.80377	4.77885	1.44707e-05	1607	685537
	290.3	Other persistent mental disorders due to conditions classified elsewhere	mental disorders	2.68485	0.59133	1.52586	3.84384	5.61586e-06	656	600986	-9.02704	304.597	-606.026	587.972	0.976357	162	137584	2.68481	0.591329	1.52582	3.84379	5.61762e-06	818	738570
	292.4	Altered mental status	mental disorders	1.26758	0.306507	0.666833	1.86832	3.54108e-05	13901	600986	1.61935	0.639666	0.365629	2.87307	0.0113557	4738	166847	1.33326	0.276413	0.791503	1.87502	1.41102e-06	18639	767833
	334.1	Spinocerebellar disease	neurological	3.14454	0.725971	1.72167	4.56742	1.48098e-05	488	596879	-9.2838	608.355	-1201.64	1183.07	0.987824	52	70949	3.14452	0.72597	1.72165	4.5674	1.48112e-05	540	667828
	384	Other disorders of tympanic membrane	sense organs	1.23852	0.582726	0.0963939	2.38064	0.0335547	3009	627069	3.00157	0.609259	1.80745	4.1957	8.36747e-07	648	149961	2.08082	0.421117	1.25544	2.90619	7.76485e-07	3657	777030
	384.4	Perforation of tympanic membrane	sense organs	1.50518	0.582851	0.362812	2.64754	0.00981035	2266	627069	3.33496	0.609755	2.13986	4.53006	4.51709e-08	482	149961	2.37881	0.421328	1.55302	3.2046	1.6424e-08	2748	777030
	480.13	MRSA pneumonia	respiratory	3.57324	0.723358	2.15549	4.991	7.82033e-07	144	191418	4.13848	1.05175	2.07709	6.19987	8.32488e-05	61	70638	3.75475	0.596003	2.58661	4.9229	2.97863e-10	205	262056
	520	Disorders of tooth development	digestive	-9.5019	76.3855	-159.215	140.211	0.901003	3361	623261	2.80914	0.612608	1.60845	4.00983	4.52827e-06	935	145995	2.80834	0.612589	1.60769	4.009	4.55316e-06	4296	769256
	520.1	Hereditary disturbances in tooth structure	digestive	-9.53887	218.096	-436.999	417.921	0.965114	324	623261	3.80423	0.624155	2.58091	5.02755	1.09428e-09	417	137649	3.80412	0.624152	2.58081	5.02744	1.09531e-09	741	760910
	526	Diseases of the jaws	digestive	1.07481	0.387863	0.314608	1.835	0.00558679	6715	623261	2.35752	0.636379	1.11024	3.60481	0.000211732	2948	151703	1.42224	0.331196	0.773105	2.07137	1.75287e-05	9663	774964
	526.4	Temporomandibular joint disorders	digestive	1.14865	0.589677	-0.00709995	2.30439	0.0514241	2590	623261	3.58125	0.65284	2.30171	4.86079	4.11947e-08	1004	137649	2.24161	0.437596	1.38394	3.09928	3.01427e-07	3594	760910
	526.41	Temporomandibular joint disorder, unspecified	digestive	1.19714	0.589776	0.0411948	2.35308	0.0423756	2483	623261	3.63359	0.655835	2.34818	4.919	3.01771e-08	943	137649	2.28651	0.438535	1.427	3.14603	1.84832e-07	3426	760910
	528.11	Stomatitis and mucositis (ulcerative)	digestive	2.17188	0.507436	1.17732	3.16643	1.86803e-05	1807	631143	-9.07836	169.56	-341.409	323.252	0.957301	478	145401	2.17178	0.507433	1.17723	3.16633	1.86954e-05	2285	776544
	550.6	Incisional hernia	digestive	1.89685	0.463623	0.988167	2.80554	4.28844e-05	1776	196890	3.02316	0.765355	1.52309	4.52323	7.815e-05	848	140939	2.1992	0.396542	1.42199	2.97641	2.92371e-08	2624	337829
	569.1	Toxic gastroenteritis and colitis	digestive	2.36182	0.515754	1.35096	3.37267	4.66431e-06	1770	592436	-9.01509	177.172	-356.266	338.236	0.959419	378	140952	2.36172	0.515752	1.35086	3.37257	4.66805e-06	2148	733388
	573.7	Abnormal results of function study of liver	digestive	1.15735	0.315316	0.539337	1.77535	0.000242146	14587	603501	1.89523	0.758451	0.408694	3.38177	0.0124609	3071	164187	1.26609	0.291157	0.695428	1.83674	1.37097e-05	17658	767688
	574.1	Cholelithiasis	digestive	0.860265	0.243865	0.382298	1.33823	0.000419303	30057	609467	1.36086	0.554603	0.273853	2.44786	0.0141377	5368	172190	0.941371	0.223237	0.503834	1.37891	2.47674e-05	35425	781657
	575.8	Other disorders of biliary tract	digestive	1.66782	0.389091	0.905218	2.43043	1.81543e-05	4959	609467	-9.24422	103.967	-213.016	194.528	0.92915	1544	151623	1.66767	0.389088	0.905071	2.43027	1.81839e-05	6503	761090
	604	Disorders of penis	genitourinary	-9.21174	55.5587	-118.105	99.6813	0.868313	6955	265030	3.06704	0.716118	1.66347	4.4706	1.84504e-05	1280	83598	3.065	0.716059	1.66155	4.46845	1.86583e-05	8235	348628
	604.1	Redundant prepuce and phimosis/BXO	genitourinary	-10.0028	91.6121	-189.559	169.554	0.913054	4661	265030	4.16179	0.843352	2.50885	5.81473	8.02246e-07	352	80977	4.16059	0.843316	2.50772	5.81346	8.07252e-07	5013	346007
	614.33	Pelvic inflammatory disease, NOS	genitourinary	-9.1053	188.314	-378.194	359.983	0.961436	730	372159	3.52207	0.814882	1.92493	5.11921	1.5449e-05	558	109130	3.52184	0.814875	1.92471	5.11896	1.54665e-05	1288	481289
	614.54	Abscess or ulceration of vulva	genitourinary	3.08951	0.723019	1.67242	4.5066	1.928e-05	929	372159	-16.3498	5879.55	-11540.1	11507.4	0.997781	609	109130	3.08951	0.723019	1.67242	4.5066	1.928e-05	1538	481289
GIGYF1	41	Bacterial infection NOS	infectious diseases	0.70476	0.191786	0.328867	1.08065	0.000238104	38506	600221	0.943853	0.33424	0.288754	1.59895	0.00474467	12519	165250	0.763981	0.166347	0.437948	1.09002	4.37537e-06	51025	765471
	1015	Effects of other external causes	infectious diseases	1.05843	0.233847	0.600102	1.51677	6.00613e-06	15462	637454	-0.203825	1.01773	-2.19854	1.79089	0.841267	5848	175939	0.995134	0.227909	0.548442	1.44183	1.26325e-05	21310	813393
	242	Thyrotoxicosis with or without goiter	endocrine/metabolic	1.53808	0.31449	0.921689	2.15447	1.00474e-06	7014	583555	1.89446	0.772466	0.380454	3.40847	0.0141874	2581	165173	1.58875	0.291276	1.01786	2.15964	4.91228e-08	9595	748728
	244	Hypothyroidism	endocrine/metabolic	1.22447	0.153862	0.922901	1.52603	1.74563e-15	55016	583555	0.570078	0.530353	-0.469394	1.60955	0.282418	10083	166407	1.17366	0.147769	0.884042	1.46329	1.98068e-15	65099	749962
	244.4	Hypothyroidism NOS	endocrine/metabolic	1.25924	0.157022	0.951485	1.567	1.06164e-15	51505	583555	0.322639	0.602193	-0.857637	1.50291	0.592115	9075	166407	1.19962	0.151942	0.901816	1.49742	2.89785e-15	60580	749962
	246.7	Abnormal results of function study of thyroid	endocrine/metabolic	1.46888	0.456805	0.573556	2.3642	0.00130197	3022	583555	2.48639	0.739242	1.0375	3.93528	0.000769791	1381	150129	1.75005	0.388599	0.98841	2.51169	6.68476e-06	4403	733684
	250	Diabetes mellitus	endocrine/metabolic	1.26212	0.141495	0.984798	1.53945	4.66742e-19	63960	566366	0.872027	0.304759	0.274711	1.46934	0.00421816	30916	145091	1.19295	0.128338	0.941409	1.44448	1.46687e-20	94876	711457
	250.1	Type 1 diabetes	endocrine/metabolic	1.54022	0.311493	0.929707	2.15074	7.62808e-07	6791	566366	1.09478	1.02473	-0.913653	3.1032	0.285359	2440	131458	1.50254	0.298028	0.91842	2.08667	4.61597e-07	9231	697824
	250.2	Type 2 diabetes	endocrine/metabolic	1.27315	0.143245	0.992392	1.5539	6.22725e-19	62246	566366	0.716132	0.3219	0.0852194	1.34704	0.0261012	30401	145091	1.18108	0.130872	0.924573	1.43758	1.80227e-19	92647	711457
	250.24	Type 2 diabetes with neurological manifestations	endocrine/metabolic	1.12838	0.298845	0.542654	1.7141	0.000159494	9338	566366	1.10384	0.534978	0.0553075	2.15238	0.0390797	7427	132804	1.12254	0.260898	0.611193	1.63389	1.68795e-05	16765	699170
	251.1	Hypoglycemia	endocrine/metabolic	1.95753	0.462689	1.05068	2.86439	2.3289e-05	6220	552548	1.05194	1.02618	-0.959338	3.06321	0.305316	2331	121610	1.80453	0.421796	0.977826	2.63124	1.88406e-05	8551	674158
	277	Other disorders of metabolism	endocrine/metabolic	1.24936	0.258771	0.742181	1.75654	1.37865e-06	10944	635147	-10.3338	76.9926	-161.236	140.569	0.89323	4617	174311	1.24923	0.258769	0.742053	1.75641	1.38196e-06	15561	809458
	280	Iron deficiency anemias	hematopoietic	1.06411	0.181941	0.70751	1.4207	4.95572e-09	35472	573696	0.30598	0.495553	-0.665285	1.27725	0.536936	13355	152765	0.974053	0.170793	0.639305	1.3088	1.17638e-08	48827	726461
	280.1	Iron deficiency anemias, unspecified or not due to blood loss	hematopoietic	1.08149	0.192342	0.704503	1.45847	1.87969e-08	33317	573696	0.397354	0.496036	-0.57486	1.36957	0.423098	11938	151571	0.992067	0.179332	0.640583	1.34355	3.16578e-08	45255	725267
	306	Other mental disorder	mental disorders	0.630794	0.15228	0.33233	0.929258	3.43809e-05	97296	483159	0.488906	0.460881	-0.414404	1.39222	0.288777	17189	135582	0.616829	0.144592	0.333433	0.900224	1.99016e-05	114485	618741
	323.8	Encephalitis, non-infectious	neurological	2.92659	0.584725	1.78055	4.07263	5.58431e-07	314	649657	-9.41531	428.273	-848.815	829.984	0.98246	68	78592	2.92656	0.584724	1.78052	4.0726	5.58531e-07	382	728249
	343	Infantile cerebral palsy	neurological	-9.40631	151.83	-306.987	288.174	0.9506	386	596879	3.46017	0.729098	2.03117	4.88918	2.07653e-06	132	137029	3.45988	0.729089	2.03089	4.88887	2.08014e-06	518	733908
	415.2	Chronic pulmonary heart disease	circulatory system	1.69249	0.36404	0.978987	2.406	3.33244e-06	3194	621920	-9.97794	133.94	-272.495	252.54	0.940616	1506	143168	1.69241	0.364039	0.978903	2.40591	3.33599e-06	4700	765088
	496	Chronic airway obstruction	respiratory	0.857978	0.189322	0.486912	1.22904	5.84744e-06	40750	553644	0.141235	0.761255	-1.3508	1.63327	0.852814	8981	154937	0.816229	0.183726	0.456133	1.17633	8.88603e-06	49731	708581
	580	Nephritis; nephrosis; renal sclerosis	genitourinary	1.40102	0.416382	0.584925	2.21711	0.000766147	4613	584567	1.63895	0.631156	0.401905	2.87599	0.00941132	2819	154409	1.47317	0.347562	0.79196	2.15438	2.2494e-05	7432	738976
	580.1	Glomerulonephritis	genitourinary	2.20416	0.508647	1.20723	3.20109	1.46842e-05	1514	584567	2.71165	1.02804	0.696735	4.72657	0.00834713	327	130967	2.30396	0.455897	1.41042	3.1975	4.33351e-07	1841	715534
	580.14	Chronic glomerulonephritis, NOS	genitourinary	2.72905	0.590956	1.5708	3.8873	3.87397e-06	970	584567								2.72905	0.590956	1.5708	3.8873	3.87397e-06	970	584567
	585	Renal failure	genitourinary	0.755887	0.185011	0.393274	1.1185	4.39544e-05	47433	584567	0.873935	0.415128	0.0602998	1.68757	0.0352722	15897	160559	0.775449	0.168988	0.444239	1.10666	4.45823e-06	63330	745126
	585.3	Chronic renal failure [CKD]	genitourinary	0.969284	0.230058	0.518379	1.42019	2.51752e-05	21938	584567	1.18141	0.468984	0.262218	2.1006	0.0117661	9505	160559	1.01043	0.206545	0.605607	1.41525	9.97924e-07	31443	745126
	591	Urinary tract infection	genitourinary	0.751027	0.179033	0.40013	1.10193	2.7297e-05	49374	569188	0.726536	0.357254	0.0263317	1.42674	0.0419849	15275	159877	0.746111	0.160059	0.432402	1.05982	3.13943e-06	64649	729065
	620	Dysplasia of female genital organs	genitourinary	3.68508	1.01837	1.68911	5.68105	0.000296202	672	371973	2.4063	1.03074	0.386077	4.42651	0.0195682	305	115704	3.05341	0.724432	1.63355	4.47327	2.49889e-05	977	487677
	681	Superficial cellulitis and abscess	dermatologic	0.966263	0.169011	0.635008	1.29752	1.08314e-08	36499	605008	0.853917	0.332764	0.201711	1.50612	0.010284	13370	166958	0.943225	0.150689	0.647881	1.23857	3.86393e-10	49869	771966
	681.3	Cellulitis and abscess of arm/hand	dermatologic	1.17515	0.246046	0.69291	1.65739	1.78682e-06	15484	605008	0.834709	1.02029	-1.16502	2.83444	0.413295	2601	151726	1.15644	0.239189	0.687639	1.62524	1.33251e-06	18085	756734
	681.5	Cellulitis and abscess of leg, except foot	dermatologic	0.976789	0.229473	0.527029	1.42655	2.07509e-05	19753	605008	0.629134	0.598907	-0.544702	1.80297	0.293502	4774	160739	0.932285	0.214283	0.512298	1.35227	1.35691e-05	24527	765747
	681.7	Cellulitis and abscess of trunk	dermatologic	1.27468	0.342577	0.603237	1.94611	0.000198558	5041	605008	1.33944	0.523556	0.313286	2.36559	0.0105172	2851	136179	1.29409	0.286663	0.73224	1.85594	6.35199e-06	7892	741187
	686.4	Pyogenic granuloma	dermatologic	2.46969	0.588261	1.31672	3.62266	2.68938e-05	999	605008	-9.55304	321.211	-639.115	620.009	0.976274	171	136179	2.46965	0.58826	1.31668	3.62262	2.69011e-05	1170	741187
	701.5	Abnormal granulation tissue	dermatologic	1.70698	0.506313	0.714628	2.69934	0.000747875	1534	623301	3.13925	1.02524	1.12982	5.14868	0.00219889	256	142051	1.9878	0.453972	1.09804	2.87757	1.19391e-05	1790	765352
	703.1	Ingrowing nail	dermatologic	1.57493	0.287841	1.01077	2.13909	4.46186e-08	5383	621765	1.05145	1.01931	-0.946355	3.04926	0.30229	2400	149130	1.53627	0.277008	0.993342	2.07919	2.92394e-08	7783	770895
	788	Syncope and collapse	symptoms	0.91929	0.215156	0.497593	1.34099	1.93142e-05	33081	619835	-10.5146	60.3433	-128.785	107.756	0.861672	9375	173847	0.919145	0.215154	0.49745	1.34084	1.93704e-05	42456	793682
	853	Complication of colostomy or enterostomy	injuries & poisonings	2.60158	0.418123	1.78208	3.42109	4.90695e-10	1427	614039	-9.69031	292.688	-583.349	563.968	0.973589	177	147423	2.60156	0.418123	1.78205	3.42107	4.90863e-10	1604	761462
	870.5	Open wound of lip and mouth	injuries & poisonings	2.7927	0.510305	1.79253	3.79288	4.4343e-08	1559	620822	-9.46462	136.639	-277.272	258.343	0.944777	623	142608	2.79253	0.510301	1.79236	3.79271	4.44174e-08	2182	763430
	942	Infusion and transfusion reaction	injuries & poisonings	2.88311	1.01285	0.897949	4.86826	0.00442003	90	176654	3.80885	1.03258	1.78504	5.83266	0.000225415	61	70218	3.33705	0.723068	1.91987	4.75424	3.92848e-06	151	246872
SLC5A3	496.21	Obstructive chronic bronchitis	respiratory	0.858791	0.187062	0.492155	1.22543	4.41272e-06	12390	553644	-10.7189	107.543	-221.498	200.061	0.920605	2852	134884	0.858756	0.187062	0.492121	1.22539	4.41654e-06	15242	688528
	736.2	Acquired deformities of finger	musculoskeletal	1.77126	0.415345	0.957197	2.58532	2.00307e-05	1112	609053	-10.2168	253.892	-507.836	487.402	0.967901	292	138675	1.77123	0.415344	0.957166	2.58529	2.00371e-05	1404	747728
GRM7	389.1	Sensorineural hearing loss	sense organs	0.614144	0.140144	0.339466	0.888822	1.17474e-05	21058	606125	0.28485	0.264906	-0.234357	0.804056	0.282247	5079	164900	0.542136	0.123877	0.299341	0.784931	1.20659e-05	26137	771025
	709.6	Other specified diffuse diseases of connective tissue	dermatologic	1.49962	1.00505	-0.470247	3.46949	0.135678	487	595228	2.24642	0.514431	1.23816	3.25469	1.26075e-05	258	137370	2.09139	0.457931	1.19386	2.98892	4.94668e-06	745	732598

### Sheet: Supplementary Table 11
gene	gene_mask	beta	se	ci_low	ci_high	z_score	p_value	nobs
RIF1	pLoF	-0.11318	0.0867886	-0.283283	0.0569221	-1.30409	0.192202	652916
UBR3	pLoF	0.119891	0.0755442	-0.028173	0.267955	1.58703	0.112506	652916
BSN	pLoF	0.0857299	0.0864574	-0.0837236	0.255183	0.991585	0.3214	652916
GRM7	Missense_lenient	-0.0396651	0.028506	-0.0955357	0.0162056	-1.39147	0.164084	652916
BLTP1	pLoF	0.00640355	0.029414	-0.0512468	0.0640539	0.217704	0.827659	652916
PCSK1	pLoF	0.0791221	0.0809049	-0.0794485	0.237693	0.977965	0.328092	652916
UBR2	pLoF	-0.0607527	0.0620045	-0.182279	0.060774	-0.979811	0.32718	652916
GIGYF1	pLoF	0.0597702	0.0600818	-0.057988	0.177528	0.994813	0.319827	652916
APBA1	pLoF	-0.0103256	0.0736451	-0.154667	0.134016	-0.140207	0.888496	652916
YLPM1	pLoF	0.0813996	0.0711253	-0.0580034	0.220803	1.14445	0.252435	652916
SLTM	pLoF	0.0404359	0.0710814	-0.098881	0.179753	0.568868	0.569446	652916
MC4R	pLoF	-0.0669399	0.0533083	-0.171422	0.0375425	-1.25571	0.209221	652916
SLC5A3	Missense_lenient	0.0273771	0.0324705	-0.036264	0.0910181	0.843136	0.399152	652916

### Sheet: Supplementary Table 12
Biobank	ukb						aou
Statistic	mean_bmi_carrier	mean_bmi_noncarrier	ncarrier	nnoncarrier	t_stat	p_value	mean_bmi_carrier	mean_bmi_noncarrier	ncarrier	nnoncarrier	t_stat	p_value
prs_cat
1	26.8629	25.67	559	86508	7.19668	6.21893e-13	29.377	27.8757	428	43089	4.75038	2.03681e-06
2	27.8736	26.6487	592	86475	6.98587	2.85111e-12	30.8772	28.6954	446	43080	6.65688	2.83021e-11
3	28.55	27.3069	568	86499	6.57362	4.93818e-11	30.2693	29.0969	461	43053	3.56834	0.00035963
4	29.6584	28.0201	544	86523	7.97998	1.48123e-15	30.8483	29.5417	501	43007	4.01615	5.92548e-05
5	30.7431	29.3189	545	86522	6.15534	7.52439e-10	32.0035	30.4553	458	43058	4.35505	1.33342e-05

### Sheet: Supplementary Table 13
gene	protein	coef	se	ci_low	ci_high	p_value	stat	nobs	ncarrier
SLTM	LECT2	1.26614	0.292291	0.693242	1.83904	1.48258e-05	4.33177	42214	10
BSN	CD276	2.21114	0.481721	1.26697	3.15532	4.44143e-06	4.5901	48847	4
GIGYF1	NCAN	-0.668971	0.154042	-0.970895	-0.367047	1.40968e-05	-4.34279	49284	37
	ODAM	-0.755516	0.171796	-1.09224	-0.418794	1.09615e-05	-4.39775	47679	37
BLTP1	CD164	0.514831	0.10881	0.301562	0.728099	2.23522e-06	4.73147	48877	85
	TNFSF12	0.482567	0.106399	0.274024	0.691111	5.76179e-06	4.53544	49397	85

### Sheet: Supplementary Table 14
gene	protein	coef	se	ci_low	ci_high	p_value	stat	r_squared	nobs
SLTM	LECT2	0.207184	0.00519391	0.197004	0.217364	0	39.8898	0.112721	42460
BSN	CD276	0.0129115	0.00449186	0.0041074	0.0217156	0.00404942	2.87442	0.0808473	48847
GIGYF1	NCAN	-0.285877	0.00444449	-0.294588	-0.277165	0	-64.3216	0.152155	49284
	ODAM	-0.0773814	0.00441687	-0.0860385	-0.0687243	1.66873e-68	-17.5195	0.0859603	47679
BLTP1	CD164	0.0822573	0.00433354	0.0737635	0.0907511	4.70939e-80	18.9816	0.087478	48877
	TNFSF12	-0.0608196	0.00439519	-0.0694342	-0.052205	1.81876e-43	-13.8378	0.0842726	49397

### Sheet: Supplementary Table 15
	Gene	ANO4						ROBO1						PDE3B						GPR75
	Gene Mask	pLoF						pLoF						pLoF						pLoF
	Statistic	beta	se	ci_low	ci_high	p_value	nsamples	beta	se	ci_low	ci_high	p_value	nsamples	beta	se	ci_low	ci_high	p_value	nsamples	beta	se	ci_low	ci_high	p_value	nsamples
Group	Category
European	eur_aou	0.302671	0.115939	0.0754347	0.529907	0.00903795	70	0.110034	0.0725621	-0.0321851	0.252253	0.129417	181	0.207149	0.0835104	0.0434716	0.370826	0.0131193	137	-0.249489	0.109276	-0.463666	-0.035312	0.0224238	79
	eur_ukb	0.262818	0.0678203	0.129893	0.395743	0.000106532	189	0.257259	0.0570399	0.145463	0.369055	6.47814e-06	268	0.0345367	0.0602737	-0.0835976	0.152671	0.566648	231	-0.335747	0.0786404	-0.489879	-0.181615	1.96006e-05	141
	eur_meta	0.272978	0.0585401	0.158242	0.387715	3.11483e-06	259	0.20103	0.0448435	0.113138	0.288922	7.36258e-06	449	0.0936573	0.0488736	-0.00213315	0.189448	0.0553247	368	-0.306316	0.06383	-0.431421	-0.181212	1.59507e-06	220
Non-european	afr_aou	0.151412	0.196617	-0.23395	0.536774	0.44125	25	0.427297	0.149977	0.133347	0.721247	0.0043845	42	-0.0173236	0.182584	-0.375182	0.340534	0.92441	29	0.0220961	0.196752	-0.363531	0.407723	0.910582	25
	afr_ukb	-1.77004	0.979324	-3.68948	0.1494	0.0706985	<20	-0.171565	0.566274	-1.28144	0.938312	0.761911	<20	0.058993	0.692337	-1.29796	1.41595	0.932096	<20	-0.155694	0.693929	-1.51577	1.20438	0.822473	<20
	amr_aou	0.550253	0.171838	0.213457	0.887049	0.00136395	32	0.0279066	0.166773	-0.298962	0.354776	0.867108	37	0.329197	0.259796	-0.179994	0.838388	0.205106	<20	-0.132751	0.207436	-0.539318	0.273816	0.522198	22
	eas_aou	-0.0404603	0.545126	-1.10889	1.02797	0.940834	<20	0.149117	0.421543	-0.677092	0.975326	0.723534	<20	0.15351	0.313964	-0.461848	0.768868	0.624885	<20	-0.154054	0.356675	-0.853124	0.545016	0.665802	<20
	eas_ukb																			-0.457437	0.529437	-1.49511	0.58024	0.387584	<20
	mid_aou													0.71183	0.925549	-1.10221	2.52587	0.44184	<20
	sas_aou							0.573304	0.543908	-0.492736	1.63934	0.291862	<20	0.638863	0.665955	-0.666385	1.94411	0.337398	<20	-0.00397502	0.94462	-1.8554	1.84745	0.996642	<20
	sas_ukb							0.323438	0.557733	-0.769699	1.41657	0.561971	<20	-0.764977	0.96695	-2.66016	1.13021	0.428871	<20	-0.171648	0.483241	-1.11878	0.775487	0.722439	<20
	non_eur_meta	0.320694	0.124862	0.0759682	0.565419	0.0102175	61	0.243146	0.102194	0.04285	0.443441	0.0173471	94	0.121742	0.127478	-0.128111	0.371595	0.339577	58	-0.0944402	0.121286	-0.332156	0.143276	0.436181	64
All-ancestry	meta	0.281577	0.0530039	0.177691	0.385462	1.08204e-07	320	0.20783	0.0410639	0.127346	0.288314	4.16758e-07	543	0.0972563	0.0456347	0.007814	0.186699	0.0330732	426	-0.260362	0.0564852	-0.371071	-0.149653	4.03883e-06	284

### Sheet: Supplementary Table 16
	Gene	DIDO1												PTPRG												SLC12A5
	Gene Mask	pLoF												pLoF												pLoF
	Sex	female						male						female						male						female						male
	Statistic	beta	se	ci_low	ci_high	p_value	nsamples	beta	se	ci_low	ci_high	p_value	nsamples	beta	se	ci_low	ci_high	p_value	nsamples	beta	se	ci_low	ci_high	p_value	nsamples	beta	se	ci_low	ci_high	p_value	nsamples	beta	se	ci_low	ci_high	p_value	nsamples
Group	Category
European	eur_aou	0.284161	0.166142	-0.0414713	0.609793	0.0872007	36	0.0142288	0.202371	-0.382411	0.410869	0.943947	24	0.127073	0.119346	-0.106841	0.360987	0.286995	67	0.373851	0.146366	0.0869789	0.660723	0.0106427	45	0.0848548	0.135667	-0.181048	0.350757	0.531667	51	-0.0145297	0.180235	-0.367784	0.338724	0.935748	29
	eur_ukb	0.696925	0.141045	0.420482	0.973368	7.76658e-07	43	0.373328	0.180046	0.0204443	0.726212	0.0381241	27	0.41923	0.0952875	0.23247	0.60599	1.08435e-05	93	0.0543186	0.100139	-0.14195	0.250587	0.58752	86	0.960202	0.183481	0.600586	1.31982	1.66544e-07	26	0.0382569	0.187102	-0.328456	0.40497	0.837985	25
	eur_meta	0.524042	0.107524	0.313299	0.734785	1.09511e-06	79	0.214671	0.134515	-0.0489737	0.478316	0.110514	51	0.305493	0.0744646	0.159545	0.451441	4.08657e-05	160	0.156199	0.0826471	-0.00578657	0.318184	0.0587648	131	0.394265	0.109086	0.180461	0.608069	0.000301201	77	0.0108772	0.129805	-0.243536	0.265291	0.933219	54
Non-european	afr_aou	0.268776	0.488971	-0.68959	1.22714	0.58254	<20	0.313493	0.312318	-0.298639	0.925625	0.315493	<20	0.386492	0.213625	-0.0322053	0.805189	0.0704174	21	0.361084	0.273961	-0.17587	0.898038	0.1875	<20	-0.176607	0.175684	-0.520941	0.167727	0.314774	31	-0.213811	0.171983	-0.550891	0.123269	0.21379	33
	afr_ukb													-0.11754	0.689631	-1.46919	1.23411	0.864665	<20	0.646112	0.9918	-1.29778	2.59	0.514753	<20							0.796001	0.570383	-0.321929	1.91393	0.162848	<20
	amr_aou	0.367986	0.365376	-0.348138	1.08411	0.313867	<20	0.231513	0.490278	-0.729414	1.19244	0.636778	<20	-0.049023	0.291729	-0.620801	0.522755	0.866549	<20	0.70397	0.438242	-0.154969	1.56291	0.108197	<20	0.246438	0.189619	-0.125208	0.618084	0.193722	<30	-0.329846	0.370922	-1.05684	0.397148	0.373863	<20
	eas_aou													1.62372	0.941684	-0.221947	3.46939	0.0846584	<20	0.297905	0.542626	-0.765622	1.36143	0.583001	<20	0.5493	0.54356	-0.516058	1.61466	0.312227	<20	-0.0971772	0.421034	-0.922389	0.728034	0.817466	<20
	eas_ukb																			1.20026	0.927491	-0.617589	3.01811	0.195634	<20							0.889296	0.650466	-0.385594	2.16419	0.171573	<20
	mid_aou	-0.506565	0.92765	-2.32473	1.3116	0.585015	<20							-0.425509	0.930832	-2.24991	1.39889	0.647579	<20													1.05907	0.92646	-0.756758	2.8749	0.252981	<20
	sas_aou							1.03684	0.950575	-0.826253	2.89993	0.275381	<20	0.0130769	0.466543	-0.901331	0.927484	0.977639	<20	-0.0378937	0.671994	-1.35498	1.27919	0.955031	<20							-0.687356	0.476056	-1.62041	0.245697	0.14878	<20
	sas_ukb													0.11111	0.682267	-1.22611	1.44833	0.870634	<20	-0.152858	0.965682	-2.04556	1.73984	0.874229	<20
	non_eur_meta	0.256478	0.279125	-0.290597	0.803552	0.358167	<20	0.3431	0.253846	-0.154429	0.840629	0.176501	<20	0.207294	0.149421	-0.0855653	0.500153	0.165345	42	0.412244	0.191066	0.0377613	0.786727	0.030959	26	0.0470344	0.125396	-0.198738	0.292807	0.707596	61	-0.128607	0.13161	-0.386557	0.129344	0.328479	55
All-ancestry	meta	0.489468	0.100337	0.292812	0.686124	1.07027e-06	92	0.242828	0.118858	0.0098696	0.475786	0.0410524	67	0.285957	0.066647	0.155331	0.416582	1.78175e-05	202	0.196555	0.0758547	0.0478828	0.345228	0.00956399	157	0.244687	0.0823019	0.0833777	0.405995	0.0029487	138	-0.057902	0.0924175	-0.239037	0.123233	0.53097	109

### Sheet: Supplementary Table 17
Trait	Short_form	ICD_codes	ICD codes reference	BMI association reference
Cardiovascular disease	cvd	G45|I20-I25|I63-I64	Thompson et al 2022 Medrxiv	Kim et. al. 2024 Cell Metabolism
Coronary artery disease	cad	I21| I22|I23|I241|I252	Thompson et al 2022 Medrxiv	Kim et. al. 2024 Cell Metabolism
Hypertension	ht	I10|I15	Thompson et al 2022 Medrxiv	Kim et. al. 2024 Cell Metabolism
Type 2 diabetes	t2d	E11	Thompson et al 2022 Medrxiv	Kiwimaki et al 2022 Lancet Diabetes and Endocrinology
Heart failure	hf	I110|I130|I132|I50	Kim et. al. 2024 Cell Metabolism	Kim et. al. 2024 Cell Metabolism
Atrial fibrillation	af	I48	Kim et. al. 2024 Cell Metabolism	Kim et. al. 2024 Cell Metabolism
Pulmonary embolism	pe	I26	Kim et. al. 2024 Cell Metabolism	Kim et. al. 2024 Cell Metabolism
Venous thromboembolism	vt	I81|I82|I26|O223|O871|O082	Thompson et al 2022 Medrxiv	Kim et. al. 2024 Cell Metabolism
Aortic valve stenosis	avs	I350|I352	Kim et. al. 2024 Cell Metabolism	Kim et. al. 2024 Cell Metabolism
Gastroesophageal reflux disease	grd	K219|K210	Kim et. al. 2024 Cell Metabolism	Kim et. al. 2024 Cell Metabolism
Cholelithiasis	cls	K80	Kim et. al. 2024 Cell Metabolism	Kim et. al. 2024 Cell Metabolism
Cholecystitis	ccs	K81	Kim et. al. 2024 Cell Metabolism	Kim et. al. 2024 Cell Metabolism
Crohn's disease	cd	K50|M074|M091	Thompson et al 2022 Medrxiv	Kim et. al. 2024 Cell Metabolism
Nonalcoholic fatty liver disease	nfld	K760	Kim et. al. 2024 Cell Metabolism	Kim et. al. 2024 Cell Metabolism
Knee osteoarthritis	koa	M170|M171|M179	Kim et. al. 2024 Cell Metabolism	Kim et. al. 2024 Cell Metabolism
